# Ancestry-specific immune signatures in Parkinson’s disease: a rare variant burden analysis in Montreal and Guadeloupe cohorts

**DOI:** 10.64898/2026.04.24.26351405

**Authors:** Lovatiana Andriamboavonjy, Marjorie Labrecque, Lalla Yasmine Al Idrissi, Benoît Tressières, Ariane Veilleux Carpentier, Juliette Chaumont, Hugo Chaumont, Stanie Gaete, Sylvie Ravion, Antoine Duquette, Sylvain Chouinard, Michel Panisset, Annie Lannuzel, Martine Tetreault

**Affiliations:** CHUM Research center, Montreal, QC, Canada; Department of Neurosciences, Université de Montréal, Montreal, QC, Canada; Department of Medicine, Université de Montréal, Montreal, QC, Canada; Caribbean Clinical Investigation Center, Inserm CIC 2504, University hospital of Guadeloupe, France; Department of Neurology, University hospital of Guadeloupe, France; Karubiotec™, Biological Resources Center, University Hospital of Guadeloupe, France; Unité des troubles du mouvement André-Barbeau, Centre Hospitalier de l’Université de Montréal, Montreal, Canada; Department of Medicine Antilles-Guyane, Antilles University, France; Paris Brain Institute-ICM, Inserm, CNRS, Hôpital de la Pitié Salpêtrière, Sorbonne Université, 75013 Paris, France

**Keywords:** Parkinson’s disease, RNA-sequencing, Rare variant burden, Ancestry-specific mechanisms, Immunity, Linkage disequilibrium

## Abstract

**Background:** Parkinson’s disease (PD) genetics research has predominantly focused on populations of European ancestry, limiting understanding of disease mechanisms across diverse populations. African-Caribbean communities harbor complex genetic admixture and exhibit distinct clinical features, yet remain underrepresented in PD genetic studies. We investigated ancestry-specific molecular signatures underlying PD using rare variant burden analysis in geographically and genetically distinct cohorts.

**Methods:** Using a discovery cohort design and gene-based rare-variant aggregation testing, we performed RNA-sequencing on peripheral blood mononuclear cells from 33 participants: Montreal, Canada (n=16; 8 PD, 8 controls) and Guadeloupe, French West Indies (n=17; 9 PD, 8 controls). We conducted gene-based rare variant burden testing, protein-protein interaction network analysis, pathway enrichment, and linkage disequilibrium (LD) profiling. Clinical assessments included MDS-UPDRS, Hoehn & Yahr staging, and evaluation of prodromal and autonomic features.

**Results:** Principal component analysis revealed distinct population structure, with Montreal participants forming a homogeneous cluster and Guadeloupe participants displaying greater variance consistent with African-European admixture. Ancestry-stratified burden analysis identified divergent immune pathway enrichments: IL-17 signaling predominated in PD patients from Montreal (FDR=0.04), while MHC class II antigen presentation and interferon-γ pathways characterized PD patients from Guadeloupe (FDR=1.59×10⁻⁷). A *NOD2* frameshift variant (rs2066847) was identified in 3/8 Montreal patients, providing a mechanistic link to IL-17 pathway dysregulation. LD analysis revealed ancestry-specific haplotype structures, with 14 African-admixed American-specific LD pairs exclusive to Guadeloupe participants and 11 European-specific pairs present in both populations, demonstrating distinct haplotype architectures shaped by ancestry. Clinical differences aligned with molecular findings: Montreal patients showed higher prevalence of REM sleep behavior disorder (71.4% vs 37.5%) and hyposmia (54.3% vs 22.5%), while Guadeloupe patients showed more autonomic symptoms. Control-only comparison showed no pathway enrichments, validating that PD findings reflect disease-associated mechanisms rather than population stratification.

**Conclusions:** Together, these findings provide evidence for ancestry-specific immune signatures in PD, challenging a one-size-fits-all paradigm in neurodegenerative disease genetics. The identification of distinct molecular pathways underlying clinically overlapping phenotypes suggests PD may encompass multiple molecular entities converging on shared symptoms. These findings emphasize the necessity of ancestry-inclusive research for advancing mechanistic understanding and achieving equity in precision medicine for neurodegenerative disorders.

## Supplemental table 3 for "Ancestry-specific immune signatures in Parkinson’s disease: a rare variant burden analysis in Montreal and Guadeloupe cohorts"

### Sheet: Sheet5
Supplementary table 2. SKATC results for each comparison

### Sheet: SKATC_PD_MTL_CTRL_MTL
Gene	SKATC_P	SKATC_Q	N_Rare	N_Common	Score	Delta_Burden	Directional_Score	Rank
AAK1	0.801477	0.125	0	2	0.125	0.125	0.0120136	2
ABCA2	0.403754	0.375	0	3	0.375	0.125	0.0492354	3
ABCA5	0.422246	0.25	0	2	0.25	-0.25	-0.0936086	2
ABCB8	0.0151559	2.75	0	3	2.75	-1	-1.81942	2
ABCC1	0.122895	0.625	0	2	0.625	0.125	0.113808	2
ABCC3	0.301136	0.625	0	2	0.625	-0.375	-0.195464	2
ABHD14A	0.790855	0.125	0	2	0.125	-0.125	-0.0127379	2
ABHD15	0.0348323	2.125	0	2	2.125	0.375	0.546757	2
ABR	0.641922	0.375	0	3	0.375	0.125	0.0240647	3
ACP5	0.329743	1.125	0	3	1.125	-0.375	-0.180684	2
ACTN4	0.801477	0.125	0	2	0.125	-0.125	-0.0120136	2
ACTR5	0.403754	0.375	0	3	0.375	-0.125	-0.0492354	3
ADAM19	0.476011	0.625	0	3	0.625	0.125	0.0402979	3
ADAM8	0.809677	0.125	0	2	0.125	-0.125	-0.011461	2
ADAMTS10	0.151914	0.75	0	3	0.75	-0.5	-0.409202	2
ADAMTSL4	0.122895	0.625	0	2	0.625	0.125	0.113808	2
ADAT1	0.122895	0.625	0	2	0.625	0.125	0.113808	2
ADAT3	0.422246	0.25	0	2	0.25	0.25	0.0936086	2
ADCY7	0.422246	0.25	0	2	0.25	0.25	0.0936086	2
AEN	0.17391	1	0	2	1	-0.5	-0.379838	2
AFF1	0.122895	0.625	0	2	0.625	0.125	0.113808	2
AGAP4	0.433656	0.625	0	2	0.625	-0.375	-0.13607	2
AGL	0.132092	0.75	0	3	0.75	-0.25	-0.219781	3
AHCTF1	0.121847	0.75	0	3	0.75	0.25	0.228546	3
AHCY	0.121847	0.75	0	3	0.75	0.5	0.457093	3
AHNAK	0.0344688	4.5	0	8	4.5	1.5	2.19386	4
AKAP13	0.120397	0.875	0	4	0.875	0.125	0.114923	4
AKAP9	0.422246	0.25	0	2	0.25	0	0	2
AKR1A1	0.0257124	1.25	0	2	1.25	-0.25	-0.397464	2
ALDH18A1	0.422246	0.25	0	2	0.25	-0.25	-0.0936086	2
ALG12	0.295873	0.75	0	3	0.75	0	0	3
ALPK1	0.422246	0.25	0	2	0.25	0	0	2
AMY2B	0.122895	0.625	0	2	0.625	0.375	0.341425	2
ANAPC1	0.422246	0.25	0	2	0.25	-0.25	-0.0936086	2
ANKRD36B	0.422246	0.25	0	2	0.25	-0.25	-0.0936086	2
ANKRD36C	0.422246	0.25	0	2	0.25	0	0	2
ANKRD44	0.0251375	1.375	0	3	1.375	0.375	0.599879	3
ANKS3	0.403754	0.375	0	3	0.375	-0.125	-0.0492354	3
ANO10	0.403754	0.375	0	3	0.375	0.125	0.0492354	3
ANO8	0.122895	0.625	0	2	0.625	0.125	0.113808	2
ANO9	0.122895	0.625	0	2	0.625	-0.125	-0.113808	2
ANXA11	0.422246	0.25	0	2	0.25	-0.25	-0.0936086	2
AP4M1	0.801477	0.125	0	2	0.125	-0.125	-0.0120136	2
AP5Z1	0.773866	0.375	0	4	0.375	0.125	0.0139168	4
APC	0.122895	0.625	0	2	0.625	0.125	0.113808	2
APH1B	0.543274	1	0	2	1	0.5	0.13249	2
ARAP2	0.445485	0.25	0	2	0.25	0.25	0.0877916	1
ARFGAP3	0.422246	0.25	0	2	0.25	-0.25	-0.0936086	2
ARHGEF19	0.801477	0.125	0	2	0.125	-0.125	-0.0120136	2
ARHGEF40	0.422246	0.25	0	2	0.25	0.25	0.0936086	2
ARID4B	0.433656	0.625	0	2	0.625	-0.375	-0.13607	2
ARMC5	0.801477	0.125	0	2	0.125	0.125	0.0120136	2
ARRDC4	0.801477	0.125	0	2	0.125	-0.125	-0.0120136	2
ARSA	0.801477	0.125	0	2	0.125	0.125	0.0120136	2
ASAP1	0.801477	0.125	0	2	0.125	-0.125	-0.0120136	2
ASB16	0.422246	0.25	0	2	0.25	0	0	2
ASCC2	0.663228	0.25	0	2	0.25	-0.25	-0.0445843	1
ASMTL	0.422246	0.25	0	2	0.25	0	0	2
ASXL2	0.792978	0.25	0	2	0.25	0.25	0.0251847	2
ATAD3B	0.422246	0.25	0	2	0.25	0.25	0.0936086	2
ATF6B	0.433656	0.625	0	2	0.625	0.125	0.0453568	2
ATG2A	0.0243246	2.25	0	2	2.25	0.75	1.21047	1
ATG4B	0.433656	0.625	0	2	0.625	-0.125	-0.0453568	2
ATM	0.422246	0.25	0	2	0.25	0.25	0.0936086	2
ATP10A	0.557945	0.875	0	5	0.875	-0.375	-0.0950281	4
ATR	0.445485	0.25	0	2	0.25	-0.25	-0.0877916	1
B3GAT3	0.422246	0.25	0	2	0.25	-0.25	-0.0936086	2
B4GALNT3	0.422246	0.25	0	2	0.25	-0.25	-0.0936086	2
BANK1	0.650925	0.25	0	2	0.25	0	0	2
BAZ1A	0.799171	0.25	0	4	0.25	0	0	3
BAZ2B	0.422246	0.25	0	2	0.25	0	0	2
BCL2L13	0.422246	0.25	0	2	0.25	-0.25	-0.0936086	2
BCL6	0.422246	0.25	0	2	0.25	0	0	2
BIVM-ERCC5	0.790855	0.125	0	2	0.125	0.125	0.0127379	2
BMP1	0.133601	0.625	0	2	0.625	0.375	0.327821	2
BMP2K	0.790855	0.125	0	2	0.125	0.125	0.0127379	2
BOD1L1	0.422246	0.25	0	2	0.25	0	0	2
BOLA1	0.422246	0.25	0	2	0.25	0	0	2
BPTF	0.403754	0.375	0	3	0.375	-0.125	-0.0492354	3
BRD1	0.757518	0.125	0	2	0.125	0.125	0.0150759	2
BRD2	0.404929	0.75	0	3	0.75	0.25	0.0981552	3
BST1	0.611475	0.25	0	2	0.25	0	0	2
BTN2A2	0.422246	0.25	0	2	0.25	-0.25	-0.0936086	2
BUD13	0.422246	0.25	0	2	0.25	-0.25	-0.0936086	2
BYSL	0.426244	0.5	0	2	0.5	-0.25	-0.0925856	2
C12orf42	0.445485	0.25	0	2	0.25	-0.25	-0.0877916	1
C19orf38	0.801477	0.125	0	2	0.125	0.125	0.0120136	2
C19orf71	0.422246	0.25	0	2	0.25	-0.25	-0.0936086	2
C1orf35	0.801477	0.125	0	2	0.125	-0.125	-0.0120136	2
C2orf49	0.427444	0.5	0	2	0.5	-0.25	-0.0922802	2
C7orf31	0.422246	0.25	0	2	0.25	-0.25	-0.0936086	2
CABIN1	0.403754	0.375	0	3	0.375	-0.375	-0.147706	3
CACNA2D4	0.422246	0.25	0	2	0.25	0.25	0.0936086	2
CAMKK2	0.422246	0.25	0	2	0.25	0	0	2
CAND1	0.422246	0.25	0	2	0.25	-0.25	-0.0936086	2
CARD19	0.300135	0.625	0	2	0.625	0.125	0.0653355	2
CARD9	0.170356	1.125	0	3	1.125	0.625	0.480402	3
CC2D1B	0.133601	0.625	0	2	0.625	-0.375	-0.327821	2
CCDC154	0.657506	0.25	0	2	0.25	0	0	2
CCDC22	0.411174	0.875	0	4	0.875	0.125	0.0482468	4
CCDC34	0.445485	0.25	0	2	0.25	-0.25	-0.0877916	1
CCDC66	0.419465	0.625	0	3	0.625	0.125	0.0471631	3
CCDC88A	0.422246	0.25	0	2	0.25	-0.25	-0.0936086	2
CCHCR1	0.572602	0.75	0	4	0.75	-0.25	-0.0605368	4
CCNL2	0.122895	0.625	0	2	0.625	-0.125	-0.113808	2
CD99	0.65337	0.25	0	2	0.25	0	0	2
CDH23	0.801477	0.125	0	2	0.125	0.125	0.0120136	2
CDK13	0.422246	0.25	0	2	0.25	0	0	2
CDK5RAP3	0.422246	0.25	0	2	0.25	-0.25	-0.0936086	2
CEMIP2	0.122895	0.625	0	2	0.625	0.375	0.341425	2
CEP131	0.0267358	1.375	0	3	1.375	-0.625	-0.983067	3
CEP192	0.764503	0.375	0	4	0.375	0.125	0.0145776	4
CEP290	0.403754	0.375	0	3	0.375	-0.375	-0.147706	3
CEP43	0.422246	0.25	0	2	0.25	-0.25	-0.0936086	2
CES1	0.805885	0.125	0	2	0.125	-0.125	-0.0117159	2
CHD1L	0.790855	0.125	0	2	0.125	-0.125	-0.0127379	2
CHD2	0.422246	0.25	0	2	0.25	-0.25	-0.0936086	2
CHD6	0.445485	0.25	0	2	0.25	-0.25	-0.0877916	1
CHPF2	0.422246	0.25	0	2	0.25	0	0	2
CHST2	0.433656	0.625	0	2	0.625	0.375	0.13607	2
CHSY1	0.107665	1.25	0	2	1.25	-0.25	-0.241981	2
CHTF18	0.422246	0.25	0	2	0.25	-0.25	-0.0936086	2
CIZ1	0.42571	1.25	0	2	1.25	-0.25	-0.0927217	2
CLASRP	0.122895	0.625	0	2	0.625	0.125	0.113808	2
CLIP1	0.0112407	2.125	0	2	2.125	0.375	0.730952	2
CLSTN1	0.422246	0.25	0	2	0.25	0.25	0.0936086	2
CLUH	0.122895	0.625	0	2	0.625	0.375	0.341425	2
CMKLR1	0.422246	0.25	0	2	0.25	0	0	2
CMPK1	0.422246	0.25	0	2	0.25	0	0	2
CNOT11	0.422246	0.25	0	2	0.25	0	0	2
CNTRL	0.422246	0.25	0	2	0.25	-0.25	-0.0936086	2
CNTROB	0.695178	0.5	0	2	0.5	-0.25	-0.039476	2
COG7	0.422246	0.25	0	2	0.25	0	0	2
COL18A1	0.638735	1.625	0	5	1.625	-0.375	-0.0730047	5
COL6A2	0.63803	0.375	0	3	0.375	-0.125	-0.0243949	3
CORO1A	0.0514953	1	0	2	1	0.5	0.644116	2
CPNE1	0.640331	0.75	0	3	0.75	0	0	2
CPSF1	0.422246	0.25	0	2	0.25	-0.25	-0.0936086	2
CRAMP1	0.422246	0.25	0	2	0.25	-0.25	-0.0936086	2
CRAT	0.445485	0.25	0	2	0.25	-0.25	-0.0877916	1
CREBBP	0.122895	0.625	0	2	0.625	-0.375	-0.341425	2
CRELD2	0.642019	0.75	0	6	0.75	0.5	0.0962261	4
CROCC	0.233962	2.25	0	6	2.25	1	0.630855	4
CTSH	0.13274	4.625	0	2	4.625	-0.625	-0.548125	2
CUL9	0.122895	0.625	0	2	0.625	0.375	0.341425	2
CWF19L1	0.656394	0.25	0	2	0.25	-0.25	-0.0457088	2
CYFIP1	0.42638	0.375	0	3	0.375	0.125	0.0462754	2
CYP2D6	0.971697	0.125	0	2	0.125	-0.125	-0.00155867	2
DAB2	0.422246	0.25	0	2	0.25	0	0	2
DAGLB	0.403754	0.375	0	3	0.375	0.125	0.0492354	3
DBI	0.422246	0.25	0	2	0.25	-0.25	-0.0936086	2
DCHS1	0.422246	0.25	0	2	0.25	-0.25	-0.0936086	2
DDX18	0.419465	0.625	0	3	0.625	-0.125	-0.0471631	3
DDX51	0.42638	0.375	0	3	0.375	-0.125	-0.0462754	2
DDX54	0.304069	1	0	2	1	0.5	0.258514	1
DDX55	0.410998	0.625	0	2	0.625	0.375	0.14481	2
DDX60L	0.0504917	1.25	0	4	1.25	0.25	0.324195	4
DERPC	0.0241695	1.25	0	2	1.25	0.25	0.404183	2
DGAT1	0.410998	0.625	0	2	0.625	-0.125	-0.04827	2
DHRS4L2	0.641501	0.375	0	3	0.375	-0.125	-0.0241003	3
DHX34	0.419465	0.625	0	3	0.625	0.375	0.141489	3
DHX38	0.0226916	3.375	0	3	3.375	0.625	1.02758	3
DHX58	0.715616	0.5	0	5	0.5	0	0	4
DNAH1	0.0950321	3	0	9	3	0.5	0.511065	6
DNAJC13	0.120397	0.875	0	4	0.875	-0.125	-0.114923	4
DNAJC17	0.422246	0.25	0	2	0.25	-0.25	-0.0936086	2
DNHD1	0.433656	0.625	0	2	0.625	0.375	0.13607	2
DNLZ	0.525069	2.5	0	3	2.5	0.25	0.0699458	3
DNMBP	0.445485	0.375	0	3	0.375	0.375	0.131687	1
DOCK10	0.422246	0.25	0	2	0.25	0.25	0.0936086	2
DOCK5	0.422246	0.25	0	2	0.25	0	0	2
DOCK8	0.723267	0.875	0	5	0.875	-0.125	-0.0175877	5
DOCK9	0.422246	0.25	0	2	0.25	0	0	2
DOP1B	0.422246	0.25	0	2	0.25	0.25	0.0936086	2
DOT1L	0.422246	0.25	0	2	0.25	0	0	2
DPH1	0.120397	0.875	0	4	0.875	0.375	0.34477	4
DPM1	0.422246	0.25	0	2	0.25	0	0	2
DPYD	0.422246	0.25	0	2	0.25	-0.25	-0.0936086	2
DSE	0.122895	0.625	0	2	0.625	0.375	0.341425	2
DUSP1	0.445485	0.25	0	2	0.25	-0.25	-0.0877916	1
DUSP22	0.422246	0.25	0	2	0.25	0	0	2
DYNC2I1	0.422246	0.25	0	2	0.25	0.25	0.0936086	2
DYRK2	0.403754	0.375	0	3	0.375	-0.125	-0.0492354	3
ECE1	0.133601	0.625	0	2	0.625	-0.375	-0.327821	2
EFHC1	0.230101	1.125	0	3	1.125	0.125	0.0797601	3
EFL1	0.422246	0.25	0	2	0.25	0	0	2
EIF1AD	0.122895	0.625	0	2	0.625	0.375	0.341425	2
EIF4B	0.122895	0.625	0	2	0.625	-0.375	-0.341425	2
EIF4G3	0.801477	0.125	0	2	0.125	0.125	0.0120136	2
EIF5B	0.403754	0.375	0	3	0.375	-0.375	-0.147706	3
ELP1	0.122895	0.625	0	2	0.625	0.375	0.341425	2
EML2	0.801477	0.125	0	2	0.125	0.125	0.0120136	2
EMP3	0.0179671	5	0	2	5	1	1.74552	2
ENGASE	0.421302	0.625	0	3	0.625	0.375	0.140777	3
ENSG00000198211	0.0575534	1.375	0	5	1.375	0.125	0.154991	5
ENSG00000248993	0.666752	0.25	0	2	0.25	0.25	0.044009	1
ENSG00000286185	0.17391	1	0	2	1	-0.5	-0.379838	2
EPB41L2	0.658814	0.25	0	2	0.25	0.25	0.0453093	2
EPB41L3	0.422246	0.25	0	2	0.25	0	0	2
EPN1	0.0900219	1.375	0	4	1.375	0.375	0.392119	4
ERAP2	0.422246	0.25	0	2	0.25	0.25	0.0936086	2
ERFL	0.422246	0.25	0	2	0.25	0	0	2
ESS2	0.409591	0.5	0	4	0.5	-0.25	-0.0969125	3
EXO5	0.422246	0.25	0	2	0.25	-0.25	-0.0936086	2
EXOSC3	0.422246	0.25	0	2	0.25	-0.25	-0.0936086	2
F5	0.186284	1.75	0	3	1.75	0.5	0.364912	3
FAAP100	0.122895	0.625	0	2	0.625	0.125	0.113808	2
FAM133B	0.122895	0.625	0	2	0.625	0.125	0.113808	2
FAM193A	0.403754	0.375	0	3	0.375	0.125	0.0492354	3
FAM193B	0.422246	0.25	0	2	0.25	0	0	2
FAM20C	0.746579	0.25	0	3	0.25	0.25	0.0317311	3
FBRSL1	0.445485	0.25	0	2	0.25	-0.25	-0.0877916	1
FBXL6	0.422246	0.25	0	2	0.25	0	0	2
FBXW5	0.122895	0.625	0	2	0.625	0.125	0.113808	2
FCHSD1	0.750604	0.5	0	5	0.5	-0.25	-0.0311472	4
FGD3	0.387578	0.5	0	4	0.5	0	0	4
FGFRL1	0.302681	0.625	0	2	0.625	0.125	0.0648769	2
FKBP15	0.271754	1.125	0	3	1.125	0.375	0.212184	3
FLII	0.811275	0.25	0	3	0.25	-0.25	-0.022708	3
FLNB	0.422246	0.25	0	2	0.25	-0.25	-0.0936086	2
FN3KRP	0.121847	0.75	0	3	0.75	0	0	3
GALNS	0.705575	0.25	0	2	0.25	0	0	2
GALNT2	0.122895	0.625	0	2	0.625	-0.125	-0.113808	2
GANC	0.108095	1.25	0	2	1.25	0.25	0.241549	2
GAPVD1	0.422246	0.25	0	2	0.25	0	0	2
GBGT1	0.813682	0.125	0	2	0.125	-0.125	-0.0111931	2
GCC1	0.403754	0.375	0	3	0.375	-0.375	-0.147706	3
GCFC2	0.306152	1.875	0	4	1.875	-0.375	-0.192773	3
GHRL	0.792978	0.25	0	2	0.25	0	0	2
GNL1	0.445485	0.25	0	2	0.25	-0.25	-0.0877916	1
GOLGA3	0.0641243	2	0	5	2	-0.25	-0.298244	5
GOLIM4	0.422246	0.25	0	2	0.25	0	0	2
GOT2	0.746689	0.25	0	2	0.25	-0.25	-0.0317151	2
GPATCH1	0.422246	0.25	0	2	0.25	0	0	2
GPCPD1	0.0271862	1.375	0	3	1.375	0.375	0.58712	3
GPR137	0.122895	0.625	0	2	0.625	0.125	0.113808	2
GRAMD1A	0.0514953	1	0	2	1	0	0	2
GTF2F1	0.422246	0.25	0	2	0.25	0	0	2
GTPBP1	0.422246	0.25	0	2	0.25	0.25	0.0936086	2
GTPBP6	0.787414	0.25	0	3	0.25	-0.25	-0.0259493	3
H6PD	0.743984	0.25	0	3	0.25	0	0	3
HAUS5	0.422246	0.25	0	2	0.25	-0.25	-0.0936086	2
HDAC10	0.42638	0.375	0	3	0.375	-0.375	-0.138826	2
HDAC7	0.422246	0.25	0	2	0.25	-0.25	-0.0936086	2
HEATR1	0.42638	0.375	0	3	0.375	-0.375	-0.138826	2
HEATR6	0.022454	2.125	0	2	2.125	-0.625	-1.03044	2
HERC2	0.787414	0.25	0	3	0.25	0	0	3
HERC6	0.445485	0.25	0	2	0.25	-0.25	-0.0877916	1
HGH1	0.0514953	1	0	2	1	-0.5	-0.644116	2
HIVEP2	0.422246	0.25	0	2	0.25	0.25	0.0936086	2
HIVEP3	0.42638	0.375	0	3	0.375	0.125	0.0462754	2
HK3	0.763032	0.375	0	4	0.375	-0.375	-0.0440464	3
HLA-A	0.0922582	13.875	0	18	13.875	2.375	2.45811	13
HLA-B	0.0744515	20.875	0	18	20.875	-3.625	-4.08946	14
HLA-C	0.0876296	13.375	0	18	13.375	4.625	4.89024	11
HLA-DMA	0.662392	0.375	0	3	0.375	0.125	0.0223607	2
HLA-DQA1	0.422385	2.125	0	5	2.125	-0.125	-0.0467864	2
HLA-DQA2	0.488604	3	0	3	3	0.5	0.155522	3
HLA-DRB1	1	0.5	0	7	0.5	0	0	7
HLA-DRB5	0.865236	1.25	0	7	1.25	0	0	7
HLA-F	0.817893	0.125	0	2	0.125	0.125	0.0109129	2
HLA-G	0.692045	3.25	0	4	3.25	1	0.159866	4
HNRNPA1L2	0.122895	0.625	0	2	0.625	0.125	0.113808	2
HS6ST1	0.422246	0.25	0	2	0.25	-0.25	-0.0936086	2
HSPA4	0.0207031	1.5	0	4	1.5	-0.25	-0.420991	4
HSPA6	0.355837	1.75	0	3	1.75	-0.5	-0.224375	3
HTRA2	0.422246	0.25	0	2	0.25	-0.25	-0.0936086	2
HTT	0.445485	0.25	0	2	0.25	0.25	0.0877916	1
ICAM1	0.422246	0.25	0	2	0.25	0	0	2
IER5	0.445485	0.25	0	2	0.25	-0.25	-0.0877916	1
IFFO1	0.122895	0.625	0	2	0.625	-0.375	-0.341425	2
IFIH1	0.422246	0.25	0	2	0.25	0.25	0.0936086	2
IFRD2	0.422246	0.25	0	2	0.25	-0.25	-0.0936086	2
IFT122	0.422246	0.25	0	2	0.25	0.25	0.0936086	2
IFT74	0.42638	0.375	0	3	0.375	-0.125	-0.0462754	2
IGF2R	0.121847	0.75	0	3	0.75	0	0	3
IL17RC	0.0261015	1.375	0	3	1.375	-0.375	-0.593751	3
IL6ST	0.422246	0.25	0	2	0.25	0	0	2
ILVBL	0.422246	0.25	0	2	0.25	0	0	2
INO80	0.422246	0.25	0	2	0.25	0	0	2
INTS1	0.403754	0.375	0	3	0.375	-0.125	-0.0492354	3
IPO8	0.445485	0.25	0	2	0.25	0.25	0.0877916	1
IQSEC1	0.17391	1	0	2	1	0.5	0.379838	2
IRAK4	0.801477	0.125	0	2	0.125	-0.125	-0.0120136	2
IRF2BP2	0.427444	0.5	0	2	0.5	0.25	0.0922802	2
ISG20L2	0.422246	0.25	0	2	0.25	0.25	0.0936086	2
ITPR3	0.422246	0.25	0	2	0.25	-0.25	-0.0936086	2
ITPRID2	0.801477	0.125	0	2	0.125	0.125	0.0120136	2
ITSN2	0.787414	0.25	0	3	0.25	0	0	3
JMJD4	0.816092	0.125	0	2	0.125	-0.125	-0.0110326	2
JPT1	0.790855	0.125	0	2	0.125	0.125	0.0127379	2
KCNMB1	0.0235966	1.25	0	2	1.25	-0.25	-0.406788	2
KDM1B	0.810109	0.25	0	3	0.25	-0.25	-0.0228641	3
KDM3B	0.122895	0.625	0	2	0.625	0.125	0.113808	2
KDM6B	0.133727	0.75	0	3	0.75	0.5	0.43689	2
KIAA0513	0.819915	0.125	0	2	0.125	-0.125	-0.0107789	2
KIAA0586	0.445485	0.25	0	2	0.25	0.25	0.0877916	1
KIAA1109	0.122895	0.625	0	2	0.625	0.125	0.113808	2
KIF1C	0.403754	0.375	0	3	0.375	-0.125	-0.0492354	3
KIF21A	0.0251375	1.375	0	3	1.375	0.375	0.599879	3
KIFC2	0.422246	0.25	0	2	0.25	0	0	2
KIR3DL1	0.813682	0.125	0	2	0.125	0.125	0.0111931	2
KMT2A	0.422246	0.25	0	2	0.25	-0.25	-0.0936086	2
KMT2D	0.422246	0.25	0	2	0.25	-0.25	-0.0936086	2
KPNA2	0.422246	0.25	0	2	0.25	0	0	2
KRI1	0.652105	0.25	0	2	0.25	0	0	2
KRT72	0.13214	2.625	0	3	2.625	0.875	0.769095	3
KSR1	0.133601	0.625	0	2	0.625	-0.375	-0.327821	2
L3HYPDH	0.422246	0.25	0	2	0.25	0.25	0.0936086	2
LACTB	0.427444	0.5	0	2	0.5	0.25	0.0922802	2
LAMA5	0.42638	0.75	0	3	0.75	-0.5	-0.185102	2
LARP7	0.133601	0.625	0	2	0.625	-0.375	-0.327821	2
LENG8	0.0514953	1	0	2	1	0	0	2
LETM1	0.0256794	1.25	0	2	1.25	-0.5	-0.795207	2
LILRB1	0.422246	0.25	0	2	0.25	0	0	2
LIMS1	0.654933	0.25	0	2	0.25	-0.25	-0.0459508	2
LLGL2	0.422246	0.25	0	2	0.25	0	0	2
LMNTD2	0.639811	0.375	0	3	0.375	0.125	0.0242435	3
LMO7	0.122895	0.625	0	2	0.625	0.125	0.113808	2
LNPEP	0.422246	0.25	0	2	0.25	0	0	2
LONP1	0.650323	0.25	0	2	0.25	0	0	2
LRCH1	0.445485	0.25	0	2	0.25	0.25	0.0877916	1
LRCH3	0.0113539	2.125	0	2	2.125	0.375	0.729321	2
LRIG1	0.122895	0.625	0	2	0.625	-0.375	-0.341425	2
LRP1	0.409591	0.5	0	4	0.5	0.25	0.0969125	3
LRRK2	0.403754	0.375	0	3	0.375	-0.125	-0.0492354	3
LSG1	0.422246	0.25	0	2	0.25	0	0	2
LSS	0.422246	0.25	0	2	0.25	0	0	2
LTBP4	0.0510658	1.125	0	3	1.125	0.125	0.161484	3
LY75	0.196556	1.125	0	3	1.125	-0.125	-0.0883142	3
LYST	0.422246	0.25	0	2	0.25	-0.25	-0.0936086	2
MACF1	0.422246	0.75	0	3	0.75	0.25	0.0936086	3
MADD	0.00502461	3.25	0	5	3.25	0.25	0.574724	4
MAML1	0.74152	0.25	0	3	0.25	0.25	0.0324693	2
MAML2	0.422246	0.25	0	2	0.25	-0.25	-0.0936086	2
MAN2A2	0.422246	0.25	0	2	0.25	0	0	2
MAN2B2	0.801477	0.125	0	2	0.125	0.125	0.0120136	2
MAN2C1	0.422246	0.25	0	2	0.25	0	0	2
MAP3K1	0.0254454	1.25	0	2	1.25	0.25	0.398598	2
MAP4	0.060845	2.125	0	3	2.125	0.875	1.0638	3
MAP4K5	0.403754	0.375	0	3	0.375	-0.125	-0.0492354	3
MARCHF7	0.17724	1.25	0	3	1.25	0.5	0.37572	3
MAST2	0.639687	0.375	0	3	0.375	-0.125	-0.0242541	2
MAST4	0.403754	0.375	0	3	0.375	0.125	0.0492354	3
MBD4	0.809677	0.125	0	2	0.125	-0.125	-0.011461	2
MCM3AP	0.123477	1	0	2	1	0.5	0.454206	1
MCM5	0.746711	0.25	0	3	0.25	-0.25	-0.0317119	3
MDC1	0.422246	0.25	0	2	0.25	0	0	2
MDH2	0.422246	0.25	0	2	0.25	0.25	0.0936086	2
MDN1	0.42638	0.375	0	3	0.375	-0.375	-0.138826	2
MEA1	0.758491	0.125	0	2	0.125	0.125	0.0150062	2
MED25	0.422246	0.25	0	2	0.25	0	0	2
MEGF6	0.403754	0.375	0	3	0.375	-0.375	-0.147706	3
METRNL	0.123898	1.25	0	2	1.25	0.25	0.226734	2
MGAT4B	0.122895	0.625	0	2	0.625	0.125	0.113808	2
MIA2	0.416884	0.625	0	5	0.625	-0.125	-0.0474981	3
MICA	0.0241223	2.875	0	5	2.875	-0.875	-1.41538	5
MICAL1	0.787414	0.25	0	3	0.25	0.25	0.0259493	3
MICALL1	0.131438	1.25	0	2	1.25	-0.25	-0.220319	2
MIDEAS	0.0108027	2.125	0	2	2.125	0.625	1.22904	2
MINK1	0.170356	1.125	0	3	1.125	0.125	0.0960804	3
MLXIP	0.422246	0.25	0	2	0.25	0	0	2
MMP17	0.796445	0.125	0	2	0.125	0.125	0.0123555	2
MOAP1	0.422246	0.25	0	2	0.25	-0.25	-0.0936086	2
MOCS2	0.422246	0.25	0	2	0.25	-0.25	-0.0936086	2
MPEG1	0.653464	0.25	0	2	0.25	0	0	2
MPND	0.422246	0.25	0	2	0.25	-0.25	-0.0936086	2
MRM3	0.445485	0.25	0	2	0.25	0.25	0.0877916	1
MROH1	0.764503	0.375	0	4	0.375	0.125	0.0145776	4
MRPL12	0.422246	0.25	0	2	0.25	-0.25	-0.0936086	2
MRPL34	0.133601	0.625	0	2	0.625	0.375	0.327821	2
MRPL47	0.122895	0.625	0	2	0.625	-0.375	-0.341425	2
MRPL9	0.133601	0.625	0	2	0.625	-0.375	-0.327821	2
MRPS24	0.445485	0.25	0	2	0.25	-0.25	-0.0877916	1
MSH3	0.395649	1.5	0	6	1.5	-0.5	-0.201345	4
MTERF4	0.109845	3.125	0	2	3.125	-0.625	-0.599511	2
MTF1	0.422246	0.25	0	2	0.25	0.25	0.0936086	2
MTMR12	0.801477	0.125	0	2	0.125	-0.125	-0.0120136	2
MTMR3	0.422246	0.25	0	2	0.25	-0.25	-0.0936086	2
MTMR6	0.654632	0.25	0	2	0.25	0.25	0.0460007	2
MTRR	0.763032	0.375	0	4	0.375	-0.125	-0.0146821	3
MUL1	0.422246	0.25	0	2	0.25	-0.25	-0.0936086	2
MYBBP1A	0.430719	0.5	0	4	0.5	0.25	0.0914514	2
MYO15B	0.426519	4.125	0	12	4.125	-1.125	-0.41632	8
MYO9B	0.403754	0.375	0	3	0.375	-0.125	-0.0492354	3
MYOF	0.422246	0.25	0	2	0.25	0	0	2
MYZAP	0.445485	1	0	2	1	0.5	0.175583	1
N4BP2	0.403754	0.375	0	3	0.375	0.125	0.0492354	3
NAGK	0.422246	0.25	0	2	0.25	0	0	2
NBAS	0.293	0.75	0	3	0.75	0.5	0.266566	2
NBPF11	0.422246	0.25	0	2	0.25	0	0	2
NBPF12	0.630124	1.5	0	4	1.5	0.75	0.150431	3
NBPF14	0.422246	0.25	0	2	0.25	-0.25	-0.0936086	2
NBPF26	0.183647	2.125	0	2	2.125	0.375	0.276006	2
NCAPD2	0.403754	0.375	0	3	0.375	-0.125	-0.0492354	3
NCBP3	0.122895	0.625	0	2	0.625	0.375	0.341425	2
NCKAP5L	0.121847	0.75	0	3	0.75	0.25	0.228546	3
NCOA3	0.761312	0.625	0	2	0.625	0.375	0.0444141	2
NEK1	0.0251351	1.25	0	2	1.25	0.25	0.39993	2
NEURL4	0.422246	0.25	0	2	0.25	0	0	2
NIN	0.403754	0.375	0	3	0.375	-0.125	-0.0492354	3
NISCH	0.422246	0.25	0	2	0.25	0.25	0.0936086	2
NLN	0.801477	0.125	0	2	0.125	0.125	0.0120136	2
NLRC3	0.422246	0.25	0	2	0.25	-0.25	-0.0936086	2
NLRP1	0.403754	0.375	0	3	0.375	0.375	0.147706	3
NNT	0.132092	0.75	0	3	0.75	-0.5	-0.439562	3
NOB1	0.122895	0.625	0	2	0.625	0.375	0.341425	2
NOC2L	0.302681	0.625	0	2	0.625	0.375	0.194631	2
NOD2	0.300195	0.625	0	2	0.625	-0.125	-0.0653245	2
NOMO1	0.422246	0.25	0	2	0.25	-0.25	-0.0936086	2
NPAT	0.265198	1.25	0	4	1.25	0.25	0.144107	3
NPHP4	0.122895	0.625	0	2	0.625	-0.375	-0.341425	2
NR2C1	0.422246	0.25	0	2	0.25	0.25	0.0936086	2
NRIP1	0.433656	0.625	0	2	0.625	-0.375	-0.13607	2
NUDT9	0.422246	0.25	0	2	0.25	0.25	0.0936086	2
NUMA1	0.173957	2.125	0	2	2.125	0.375	0.284835	2
NUMB	0.122895	0.625	0	2	0.625	-0.375	-0.341425	2
NUP133	0.422246	0.25	0	2	0.25	0	0	2
NUP188	0.445485	0.25	0	2	0.25	0.25	0.0877916	1
NUP42	0.801477	0.125	0	2	0.125	0.125	0.0120136	2
NUP58	0.422246	0.25	0	2	0.25	-0.25	-0.0936086	2
NUP98	0.742786	0.25	0	3	0.25	0	0	3
OBSCN	0.166686	1.25	0	4	1.25	-0.5	-0.38905	4
OGDH	0.303517	0.625	0	2	0.625	0.375	0.194181	2
P3H1	0.0879648	2.25	0	3	2.25	-0.75	-0.791768	2
PABIR1	0.433656	0.625	0	2	0.625	-0.125	-0.0453568	2
PACS2	0.74723	0.25	0	3	0.25	0	0	3
PADI4	0.422246	0.25	0	2	0.25	0	0	2
PAICS	0.422246	0.25	0	2	0.25	0.25	0.0936086	2
PAM16	0.647525	0.25	0	2	0.25	-0.25	-0.0471859	2
PARP12	0.801477	0.125	0	2	0.125	-0.125	-0.0120136	2
PARP14	0.195782	1	0	2	1	0	0	2
PARP2	0.801477	0.125	0	2	0.125	-0.125	-0.0120136	2
PASK	0.022454	2.125	0	2	2.125	-0.625	-1.03044	2
PATJ	0.801477	0.125	0	2	0.125	-0.125	-0.0120136	2
PCM1	0.42638	0.375	0	3	0.375	0.375	0.138826	2
PCNT	0.735305	0.375	0	4	0.375	-0.125	-0.0166916	4
PCNX2	0.422246	0.25	0	2	0.25	0.25	0.0936086	2
PCNX3	0.122895	0.625	0	2	0.625	0.375	0.341425	2
PGP	0.122895	0.625	0	2	0.625	0.125	0.113808	2
PHF2	0.764817	0.125	0	2	0.125	-0.125	-0.0145553	2
PHF3	0.42638	0.375	0	3	0.375	-0.125	-0.0462754	2
PHKB	0.422246	0.25	0	2	0.25	0	0	2
PHLDB3	0.787414	0.25	0	3	0.25	-0.25	-0.0259493	3
PHRF1	0.42638	0.375	0	3	0.375	0.125	0.0462754	2
PIAS3	0.131438	1.25	0	2	1.25	0.5	0.440639	2
PIBF1	0.801477	0.125	0	2	0.125	0.125	0.0120136	2
PIDD1	0.422246	0.25	0	2	0.25	0	0	2
PIEZO1	0.394303	0.625	0	5	0.625	-0.125	-0.0505213	4
PIGT	0.801477	0.125	0	2	0.125	0.125	0.0120136	2
PIK3CG	0.759507	0.125	0	2	0.125	-0.125	-0.0149335	2
PINK1	0.122895	0.625	0	2	0.625	0.375	0.341425	2
PISD	0.122895	0.625	0	2	0.625	0.375	0.341425	2
PITPNM2	0.122895	0.625	0	2	0.625	0.125	0.113808	2
PITRM1	0.77588	0.25	0	3	0.25	-0.25	-0.0275514	2
PJVK	0.445485	0.25	0	2	0.25	-0.25	-0.0877916	1
PKD1	0.422246	0.25	0	2	0.25	0	0	2
PLB1	0.409591	0.5	0	4	0.5	-0.5	-0.193825	3
PLCB3	0.656285	0.25	0	2	0.25	0.25	0.0457269	2
PLCD1	0.646584	0.375	0	3	0.375	0.125	0.0236719	3
PLCG2	0.885969	0.125	0	3	0.125	0.125	0.00657267	3
PLD2	0.422246	0.25	0	2	0.25	0	0	2
PLEC	0.15538	2.625	0	12	2.625	-0.375	-0.303227	8
PLEKHG2	0.122895	0.625	0	2	0.625	0.125	0.113808	2
PLOD1	0.422246	0.25	0	2	0.25	0	0	2
PLXDC1	0.656942	0.25	0	2	0.25	0	0	2
PLXNB2	0.656072	0.25	0	2	0.25	0	0	2
POLE	0.166686	1.25	0	4	1.25	0.5	0.38905	4
POLG	0.394303	0.625	0	5	0.625	-0.375	-0.151564	4
POLR3E	0.122895	0.625	0	2	0.625	-0.375	-0.341425	2
POLRMT	0.122895	0.625	0	2	0.625	0.125	0.113808	2
POM121C	0.422246	0.25	0	2	0.25	0.25	0.0936086	2
POMT1	0.12211	2.125	0	2	2.125	-0.625	-0.57078	2
PPIP5K2	0.652257	0.25	0	2	0.25	0.25	0.0463953	2
PPP1R32	0.42638	0.375	0	3	0.375	0.375	0.138826	2
PPP6R2	0.422246	0.25	0	2	0.25	0	0	2
PPRC1	0.122895	0.625	0	2	0.625	0.375	0.341425	2
PRDM2	0.409591	0.5	0	4	0.5	-0.5	-0.193825	3
PREX1	0.610912	0.25	0	2	0.25	-0.25	-0.0535054	2
PRKCH	0.422246	0.25	0	2	0.25	0	0	2
PRR12	0.122895	0.625	0	2	0.625	-0.375	-0.341425	2
PRR5L	0.433656	0.625	0	2	0.625	-0.375	-0.13607	2
PRRC2A	0.407947	0.875	0	5	0.875	-0.375	-0.146024	5
PRRC2B	0.0514953	1	0	2	1	0	0	2
PSD4	0.647933	0.25	0	2	0.25	0	0	2
PSEN1	0.422246	0.25	0	2	0.25	-0.25	-0.0936086	2
PTCH1	0.122895	0.625	0	2	0.625	-0.375	-0.341425	2
PTPN23	0.422246	0.25	0	2	0.25	-0.25	-0.0936086	2
PUM3	0.122895	0.625	0	2	0.625	0.125	0.113808	2
PUSL1	0.422246	0.25	0	2	0.25	0	0	2
R3HCC1L	0.427444	0.5	0	2	0.5	0.25	0.0922802	2
R3HDM4	0.445485	0.25	0	2	0.25	-0.25	-0.0877916	1
RAB34	0.422246	0.25	0	2	0.25	0	0	2
RABL6	0.372778	0.625	0	5	0.625	0.125	0.0535687	5
RAPGEF1	0.122895	0.625	0	2	0.625	0.125	0.113808	2
RARS2	0.483307	0.5	0	2	0.5	0.25	0.0789443	2
RASSF1	0.325443	0.625	0	2	0.625	-0.125	-0.0609406	2
RBM12	0.422246	0.25	0	2	0.25	0.25	0.0936086	2
RBM6	0.409591	0.5	0	4	0.5	-0.25	-0.0969125	3
RBSN	0.123477	1	0	2	1	-0.5	-0.454206	1
RECQL4	0.422246	0.25	0	2	0.25	0	0	2
REST	0.657054	0.25	0	2	0.25	0	0	2
RICTOR	0.122895	0.625	0	2	0.625	0.125	0.113808	2
RIN1	0.445485	0.375	0	3	0.375	0.375	0.131687	1
RIN2	0.422246	0.25	0	2	0.25	0	0	2
RIPK3	0.122895	0.625	0	2	0.625	0.125	0.113808	2
RIPOR2	0.816101	0	0	3	0	0	0	1
RITA1	0.0939751	1.125	0	2	1.125	0.375	0.38512	2
RNF123	0.64507	0.5	0	3	0.5	0.25	0.0475983	3
RNF213	0.393992	1.625	0	5	1.625	-0.375	-0.151692	5
RPS3	0.445485	0.25	0	2	0.25	-0.25	-0.0877916	1
RREB1	0.00480947	2.25	0	2	2.25	0	0	2
RRN3	0.409591	0.5	0	4	0.5	0.5	0.193825	3
RRS1	0.12211	2.125	0	2	2.125	0.375	0.342468	2
RSF1	0.133601	0.625	0	2	0.625	-0.375	-0.327821	2
RUBCN	0.422246	0.25	0	2	0.25	0	0	2
RUNX1	0.324274	1.25	0	2	1.25	-0.5	-0.244544	2
SAAL1	0.421163	0.75	0	3	0.75	0.5	0.187775	3
SACS	0.422246	0.25	0	2	0.25	0	0	2
SAMD9	0.801477	0.125	0	2	0.125	-0.125	-0.0120136	2
SAMD9L	0.422246	0.25	0	2	0.25	0.25	0.0936086	2
SCAF1	0.654433	0.25	0	2	0.25	0.25	0.0460337	2
SCRIB	0.0945354	1.25	0	3	1.25	0.25	0.256101	3
SCYL2	0.801477	0.125	0	2	0.125	-0.125	-0.0120136	2
SDAD1	0.422246	0.25	0	2	0.25	-0.25	-0.0936086	2
SDR39U1	0.422246	0.25	0	2	0.25	0	0	2
SELL	0.422246	0.25	0	2	0.25	0	0	2
SEPTIN9	0.0277076	1.25	0	2	1.25	0.5	0.778701	2
SERPINA1	0.0137574	6.875	0	4	6.875	-0.625	-1.16342	4
SETD1B	0.445485	0.25	0	2	0.25	0.25	0.0877916	1
SETX	0.422246	0.25	0	2	0.25	0	0	2
SF1	0.422246	0.25	0	2	0.25	0	0	2
SFI1	0.129275	1.375	0	3	1.375	0.375	0.333182	3
SFSWAP	0.422246	0.25	0	2	0.25	0	0	2
SH2D3A	0.433656	0.625	0	2	0.625	-0.125	-0.0453568	2
SH3GLB2	0.801477	0.125	0	2	0.125	-0.125	-0.0120136	2
SHARPIN	0.811477	0.25	0	3	0.25	0	0	3
SIDT1	0.149379	0.875	0	4	0.875	0.375	0.309641	3
SIPA1L3	0.121847	0.75	0	3	0.75	0.25	0.228546	3
SLC12A7	0.422246	0.25	0	2	0.25	0	0	2
SLC25A12	0.801477	0.125	0	2	0.125	-0.125	-0.0120136	2
SLC27A3	0.422246	0.25	0	2	0.25	0	0	2
SLC2A6	0.122895	0.625	0	2	0.625	-0.375	-0.341425	2
SLC38A10	0.816101	0	0	2	0	0	0	1
SLC39A7	0.122895	0.625	0	2	0.625	0.125	0.113808	2
SLCO3A1	0.422246	0.25	0	2	0.25	-0.25	-0.0936086	2
SLFN13	0.87276	0.125	0	2	0.125	-0.125	-0.00738816	2
SMG6	0.422246	0.25	0	2	0.25	0	0	2
SNAP47	0.898141	0	0	2	0	0	0	2
SNX19	0.403754	0.375	0	3	0.375	-0.125	-0.0492354	3
SNX29	0.422246	0.25	0	2	0.25	0.25	0.0936086	2
SNX9	0.422246	0.25	0	2	0.25	0.25	0.0936086	2
SON	0.422246	0.25	0	2	0.25	0	0	2
SORL1	0.422246	0.25	0	2	0.25	0	0	2
SOS2	0.422246	0.25	0	2	0.25	0	0	2
SP100	0.759394	0.125	0	2	0.125	-0.125	-0.0149416	2
SP110	0.422246	0.25	0	2	0.25	0.25	0.0936086	2
SPATA20	0.422246	0.25	0	2	0.25	0.25	0.0936086	2
SPATC1L	0.764803	0.125	0	3	0.125	-0.125	-0.0145563	2
SPG11	0.445485	0.25	0	2	0.25	-0.25	-0.0877916	1
SPICE1	0.422246	0.25	0	2	0.25	-0.25	-0.0936086	2
SPON2	0.422246	0.25	0	2	0.25	0	0	2
SREBF1	0.422246	0.25	0	2	0.25	0.25	0.0936086	2
SRRM2	0.422246	0.25	0	2	0.25	-0.25	-0.0936086	2
SSH2	0.131813	0.875	0	4	0.875	-0.625	-0.550026	3
STAB1	0.801477	0.125	0	2	0.125	0.125	0.0120136	2
STX18	0.445485	0.25	0	2	0.25	-0.25	-0.0877916	1
SYNE1	0.00642408	3.625	0	6	3.625	0.875	1.91817	4
SYNE2	0.397359	1	0	6	1	-0.25	-0.100204	5
SYNE3	0.295149	1	0	2	1	0	0	2
SYTL2	0.422246	0.25	0	2	0.25	0	0	2
SZT2	0.445485	0.25	0	2	0.25	0.25	0.0877916	1
TAF1C	0.0244026	1.25	0	2	1.25	0.25	0.403141	2
TAF2	0.801477	0.125	0	2	0.125	0.125	0.0120136	2
TAMALIN	0.427444	0.5	0	2	0.5	-0.25	-0.0922802	2
TAP1	0.810415	0.125	0	3	0.125	0.125	0.0114116	2
TBC1D1	0.627718	0.5	0	4	0.5	0	0	3
TBC1D10A	0.445485	0.25	0	2	0.25	-0.25	-0.0877916	1
TBC1D9	0.422246	0.25	0	2	0.25	0.25	0.0936086	2
TBXAS1	0.422246	0.25	0	2	0.25	0	0	2
TCF20	0.422246	0.25	0	2	0.25	0.25	0.0936086	2
TCF3	0.422246	0.25	0	2	0.25	0	0	2
TCOF1	0.0114768	2.25	0	3	2.25	0.25	0.485045	3
TECPR1	0.422246	0.25	0	2	0.25	0	0	2
TEDC1	0.403754	0.375	0	3	0.375	-0.375	-0.147706	3
TEP1	0.69023	0.5	0	3	0.5	0.25	0.0402516	3
TET2	0.422246	0.25	0	2	0.25	0	0	2
TGFB1	0.801477	0.125	0	2	0.125	0.125	0.0120136	2
TGFBRAP1	0.122895	0.625	0	2	0.625	0.125	0.113808	2
TGS1	0.422246	0.25	0	2	0.25	0	0	2
THADA	0.422246	0.25	0	2	0.25	0	0	2
TIMM44	0.422246	0.25	0	2	0.25	-0.25	-0.0936086	2
TLR2	0.122895	0.625	0	2	0.625	0.125	0.113808	2
TM6SF1	0.427444	0.5	0	2	0.5	-0.25	-0.0922802	2
TMC6	0.792978	0.25	0	2	0.25	0	0	2
TMEM131	0.296809	0.625	0	2	0.625	0.375	0.197821	2
TMEM131L	0.445485	0.25	0	2	0.25	0.25	0.0877916	1
TMEM176B	0.433656	0.625	0	2	0.625	-0.125	-0.0453568	2
TMF1	0.644879	0.375	0	3	0.375	-0.125	-0.0238152	3
TNFRSF13C	0.445485	0.25	0	2	0.25	-0.25	-0.0877916	1
TNK2	0.656072	0.25	0	2	0.25	0	0	2
TNRC18	0.226306	1.625	0	7	1.625	-0.125	-0.080663	6
TNRC6A	0.403754	0.375	0	3	0.375	0.125	0.0492354	3
TNRC6C	0.801477	0.125	0	2	0.125	0.125	0.0120136	2
TOE1	0.422246	0.25	0	2	0.25	0	0	2
TOGARAM2	0.644697	0.25	0	2	0.25	0	0	2
TOPBP1	0.025778	1.25	0	2	1.25	0.5	0.794376	2
TPCN2	0.326047	0.625	0	2	0.625	-0.375	-0.18252	2
TRABD2A	0.713	0.5	0	2	0.5	-0.25	-0.0367276	2
TRAF3IP2	0.0266203	2.5	0	2	2.5	-0.75	-1.18109	2
TRANK1	0.422246	0.25	0	2	0.25	0	0	2
TRAP1	0.744692	0.375	0	4	0.375	0.375	0.0480087	2
TRERF1	0.801477	0.125	0	2	0.125	-0.125	-0.0120136	2
TRIM22	0.801477	0.125	0	2	0.125	-0.125	-0.0120136	2
TRIM4	0.445485	0.25	0	2	0.25	-0.25	-0.0877916	1
TRIM65	0.121847	0.75	0	3	0.75	0.5	0.457093	3
TRIOBP	0.422246	0.25	0	2	0.25	0	0	2
TRPT1	0.175018	2.125	0	2	2.125	0.375	0.283844	2
TSEN54	0.618562	0.375	0	3	0.375	-0.125	-0.0260771	2
TSPOAP1	0.430719	0.5	0	4	0.5	0.25	0.0914514	2
TTC13	0.422246	0.25	0	2	0.25	0.25	0.0936086	2
TTC27	0.122895	0.625	0	2	0.625	-0.125	-0.113808	2
TTC3	0.809677	0.125	0	2	0.125	0.125	0.011461	2
TTC38	0.422246	0.25	0	2	0.25	0	0	2
TTLL12	0.488874	0.5	0	2	0.5	-0.25	-0.0777008	2
TUBB1	0.810415	0.125	0	3	0.125	-0.125	-0.0114116	2
TUBGCP6	0.299812	0.625	0	2	0.625	-0.375	-0.196182	2
TYK2	0.0510658	1.125	0	3	1.125	-0.375	-0.484451	3
TYSND1	0.121576	1.125	0	3	1.125	-0.625	-0.571971	2
UBASH3A	0.773866	0.375	0	4	0.375	-0.375	-0.0417504	4
UBR1	0.422246	0.25	0	2	0.25	0	0	2
UBR2	0.422246	0.25	0	2	0.25	0	0	2
UBXN11	0.672726	0.25	0	2	0.25	-0.25	-0.0430404	2
ULK1	0.787414	0.25	0	3	0.25	-0.25	-0.0259493	3
UQCRC2	0.427444	0.5	0	2	0.5	0.25	0.0922802	2
USB1	0.122895	0.625	0	2	0.625	-0.375	-0.341425	2
USP19	0.122895	0.625	0	2	0.625	0.125	0.113808	2
USP21	0.761312	0.625	0	2	0.625	-0.375	-0.0444141	2
USP24	0.422246	0.25	0	2	0.25	-0.25	-0.0936086	2
USP42	0.787414	0.25	0	3	0.25	0	0	3
USP8	0.122895	0.625	0	2	0.625	0.375	0.341425	2
USPL1	0.122895	0.625	0	2	0.625	-0.125	-0.113808	2
UST	0.422246	0.25	0	2	0.25	-0.25	-0.0936086	2
UTP14C	0.422246	0.25	0	2	0.25	-0.25	-0.0936086	2
UTRN	0.403754	0.375	0	3	0.375	0.125	0.0492354	3
VEZT	0.348661	3.25	0	4	3.25	-1	-0.457596	4
VIRMA	0.122895	0.625	0	2	0.625	0.125	0.113808	2
VPS13C	0.121847	0.75	0	3	0.75	0.25	0.228546	3
VPS41	0.121847	0.75	0	3	0.75	0	0	3
VPS9D1	0.122895	0.625	0	2	0.625	0.375	0.341425	2
WARS2	0.122895	0.625	0	2	0.625	0.375	0.341425	2
WASHC1	0.187802	1.75	0	3	1.75	0.5	0.36315	3
WASHC2C	0.802543	0.25	0	3	0.25	0	0	3
WASHC4	0.422246	0.25	0	2	0.25	0.25	0.0936086	2
WDFY4	0.810415	0.125	0	3	0.125	-0.125	-0.0114116	2
WDR27	0.422246	0.25	0	2	0.25	0	0	2
WDR33	0.133601	0.625	0	2	0.625	0.375	0.327821	2
WIZ	0.387578	0.5	0	4	0.5	0	0	4
WNK1	0.712039	0.5	0	4	0.5	0	0	4
XRCC1	0.422246	0.25	0	2	0.25	-0.25	-0.0936086	2
XYLT2	0.422246	0.25	0	2	0.25	0.25	0.0936086	2
ZBED5	0.445485	0.25	0	2	0.25	-0.25	-0.0877916	1
ZBP1	0.426244	0.5	0	2	0.5	0.25	0.0925856	2
ZBTB1	0.422246	0.25	0	2	0.25	-0.25	-0.0936086	2
ZBTB22	0.122895	0.625	0	2	0.625	-0.125	-0.113808	2
ZBTB38	0.801477	0.125	0	2	0.125	-0.125	-0.0120136	2
ZBTB4	0.297485	0.625	0	2	0.625	-0.125	-0.0658169	2
ZC3H12D	0.122895	0.625	0	2	0.625	-0.375	-0.341425	2
ZC3H13	0.422246	0.25	0	2	0.25	0	0	2
ZC3H3	0.885969	0.125	0	3	0.125	0.125	0.00657267	3
ZC3H4	0.422246	0.25	0	2	0.25	0	0	2
ZC3H7A	0.758185	0.125	0	2	0.125	-0.125	-0.0150281	2
ZDHHC12	0.26374	1.375	0	3	1.375	0.375	0.217059	3
ZDHHC8	0.422246	0.25	0	2	0.25	0.25	0.0936086	2
ZFP36L2	0.596692	0.75	0	3	0.75	-0.25	-0.0560624	3
ZFPL1	0.422246	0.25	0	2	0.25	0	0	2
ZFPM1	0.421302	0.625	0	3	0.625	0.125	0.0469258	3
ZNF142	0.422246	0.25	0	2	0.25	0	0	2
ZNF18	0.122895	0.625	0	2	0.625	0.125	0.113808	2
ZNF224	0.611356	0.25	0	2	0.25	0	0	2
ZNF318	0.787414	0.25	0	3	0.25	0	0	3
ZNF638	0.0228247	1.75	0	3	1.75	-0.75	-1.2312	3
ZNF700	0.87276	0.125	0	2	0.125	0.125	0.00738816	2
ZNF737	0.445485	0.25	0	2	0.25	0.25	0.0877916	1
ZNF76	0.732367	0.375	0	4	0.375	0.125	0.0169089	4
ZNF875	0.067578	1.625	0	2	1.625	-0.125	-0.146274	2
ZPR1	0.422246	0.25	0	2	0.25	0	0	2

### Sheet: SKATC_PD_PTP_CTRL_PTP
Gene	SKATC_P	SKATC_Q	N_Rare	N_Common	Score	Delta_Burden	Directional_Score	Rank
RARG	0.0073069	2.35294	0	2	2.35294	-0.388889	-0.83077	2
CPOX	0.00748972	2.46367	0	3	2.46367	-0.277778	-0.590426	3
EMC1	0.0100256	1.8218	0	2	1.8218	-0.625	-1.24931	2
HLA-DRB1	0.0111886	16.0623	0	7	16.0623	1.36111	2.65583	7
HLA-DQA1	0.0114348	28.0294	0	5	28.0294	-2.26389	-4.39595	4
GANC	0.0126827	2.53806	0	6	2.53806	-0.0694444	-0.131721	6
GMNN	0.0149263	4.1955	0	2	4.1955	-0.902778	-1.64851	2
SPNS3	0.014962	1.37197	0	2	1.37197	-0.263889	-0.4816	2
ROBO3	0.015602	1.37197	0	2	1.37197	-0.263889	-0.4768	2
COMMD8	0.0168326	1.55709	0	2	1.55709	0.0833333	0.147821	2
RIPK2	0.0168671	1.40138	0	2	1.40138	-0.5	-0.88648	2
DCTN1	0.0179532	3.80104	0	2	3.80104	-0.763889	-1.33364	2
ADAMTS10	0.0184377	2.63322	0	3	2.63322	-0.638889	-1.10802	3
MOGS	0.0193896	2.81142	0	2	2.81142	-0.291667	-0.499459	2
MRPL9	0.0195036	1.91176	0	2	1.91176	0.319444	0.546213	2
PIEZO1	0.020502	2.67128	0	10	2.67128	0.611111	1.03168	8
SLC38A10	0.0205775	3.04844	0	4	3.04844	0.527778	0.890154	4
PANX1	0.0206778	1.88235	0	2	1.88235	0.555556	0.935831	2
KCNH3	0.0207005	2.99308	0	4	2.99308	0.638889	1.0759	4
CD2BP2	0.0216943	3.77163	0	2	3.77163	0.75	1.24774	2
XRCC1	0.0222123	2.61938	0	3	2.61938	-0.527778	-0.872631	3
TRAF3IP2	0.0228697	1.12111	0	2	1.12111	-0.5	-0.820369	2
CDAN1	0.0232757	2.22145	0	5	2.22145	0.527778	0.861912	5
COG2	0.0243629	1.12111	0	2	1.12111	-0.5	-0.806635	2
WDR59	0.0243629	1.12111	0	2	1.12111	-0.5	-0.806635	2
TRIM4	0.0254691	2.52422	0	3	2.52422	-0.763889	-1.21763	2
CHI3L2	0.0256976	3.23875	0	2	3.23875	-0.166667	-0.265018	2
LTBP4	0.0307613	1.43945	0	2	1.43945	0.555556	0.839998	2
BST1	0.0351579	2.4654	0	4	2.4654	-0.291667	-0.424077	4
SYNE1	0.0359269	2.28028	0	10	2.28028	0.5	0.72229	9
HLA-DQA2	0.041915	12.4913	0	2	12.4913	-0.527778	-0.727083	2
C4orf33	0.0439666	1.13668	0	2	1.13668	0.208333	0.282683	2
LILRA4	0.0448409	1.13668	0	2	1.13668	0.208333	0.280901	2
ATRIP	0.045622	1.13668	0	2	1.13668	0.208333	0.279339	2
VCAN	0.0460446	1.13668	0	2	1.13668	0.208333	0.278504	2
IER5	0.0471834	2.5	0	4	2.5	-0.541667	-0.718364	4
NOP14	0.047799	2.75433	0	6	2.75433	-0.194444	-0.25678	6
LATS1	0.0483078	1.2474	0	3	1.2474	0.319444	0.420383	3
ATP2A3	0.0487076	1.2474	0	3	1.2474	0.319444	0.41924	3
AKR7A2	0.0490648	1.2474	0	3	1.2474	0.319444	0.418226	3
AGAP4	0.0502264	1.25433	0	4	1.25433	-0.0416667	-0.0541278	4
AVEN	0.0502264	1.25433	0	4	1.25433	-0.0416667	-0.0541278	4
SCARB1	0.0505453	1.1436	0	3	1.1436	-0.152778	-0.198049	3
DELE1	0.0513617	1.00346	0	2	1.00346	-0.0277778	-0.0358156	2
LILRA1	0.0513617	1.00346	0	2	1.00346	-0.0277778	-0.0358156	2
SLC26A11	0.0513617	1.00346	0	2	1.00346	-0.0277778	-0.0358156	2
TP53RK	0.0513617	1.00346	0	2	1.00346	-0.0277778	-0.0358156	2
TTC4	0.0513617	1.00346	0	2	1.00346	-0.0277778	-0.0358156	2
UHRF1BP1L	0.0513617	1.00346	0	2	1.00346	-0.0277778	-0.0358156	2
ZNF700	0.0513617	1.00346	0	2	1.00346	-0.0277778	-0.0358156	2
RHBDD1	0.0515481	1.10727	0	2	1.10727	0.444444	0.57235	2
PITPNM2	0.0517853	1.10727	0	2	1.10727	0.444444	0.571464	2
C7orf31	0.0521642	1.2474	0	3	1.2474	0.319444	0.409728	3
ADAM8	0.0529951	1.50519	0	6	1.50519	-0.0555556	-0.0708758	5
SIPA1L3	0.0536701	1.28374	0	4	1.28374	-0.277778	-0.352852	3
MAZ	0.0540705	1.10727	0	2	1.10727	0.444444	0.563129	2
DPP3	0.0542127	1.25433	0	4	1.25433	-0.0416667	-0.0527458	4
PREX1	0.0542127	1.25433	0	4	1.25433	-0.0416667	-0.0527458	4
FASTKD5	0.0567595	1.21799	0	3	1.21799	0.555556	0.692201	3
SUGP2	0.0573733	1.21799	0	3	1.21799	0.555556	0.689605	2
PEX6	0.0620658	4.12803	0	3	4.12803	0.527778	0.637106	3
SIK3	0.0624134	1.79931	0	2	1.79931	-0.166667	-0.200787	2
LYAR	0.0651217	0.84083	0	3	0.84083	-0.5	-0.593137	3
NUMA1	0.0684388	2.21453	0	5	2.21453	0.888889	1.03529	3
FBRSL1	0.0724115	0.951557	0	4	0.951557	-0.388889	-0.443408	4
ARHGAP30	0.0726957	0.700692	0	2	0.700692	-0.375	-0.426934	2
ARHGEF2	0.0726957	0.700692	0	2	0.700692	-0.375	-0.426934	2
CCDC34	0.0726957	0.700692	0	2	0.700692	-0.375	-0.426934	2
CD226	0.0726957	0.700692	0	2	0.700692	-0.375	-0.426934	2
MCM9	0.0726957	0.700692	0	2	0.700692	-0.375	-0.426934	2
NEURL4	0.0726957	0.700692	0	2	0.700692	-0.375	-0.426934	2
POLR3E	0.0726957	0.700692	0	2	0.700692	-0.375	-0.426934	2
PPP1R15A	0.0726957	0.700692	0	2	0.700692	-0.375	-0.426934	2
PPT1	0.0726957	0.700692	0	2	0.700692	-0.375	-0.426934	2
PRKD3	0.0726957	0.700692	0	2	0.700692	-0.375	-0.426934	2
PRR14	0.0726957	0.700692	0	2	0.700692	-0.375	-0.426934	2
RIOX1	0.0726957	0.700692	0	2	0.700692	-0.375	-0.426934	2
SETMAR	0.0726957	0.700692	0	2	0.700692	-0.375	-0.426934	2
SP110	0.0726957	0.700692	0	2	0.700692	-0.375	-0.426934	2
TBC1D4	0.0726957	0.700692	0	2	0.700692	-0.375	-0.426934	2
MPEG1	0.0736192	0.84083	0	3	0.84083	-0.5	-0.566504	3
SVIL	0.0748996	0.84083	0	3	0.84083	-0.5	-0.56276	2
ZBED5	0.0752846	1.26125	0	3	1.26125	-0.625	-0.702059	2
TNFRSF18	0.0776313	1.43945	0	2	1.43945	0.555556	0.616646	2
SLC35A5	0.0776921	2.38235	0	2	2.38235	-0.625	-0.693515	2
CAPN15	0.0809067	1.12111	0	2	1.12111	-0.5	-0.546008	1
MAP4K2	0.0809067	1.12111	0	2	1.12111	-0.5	-0.546008	1
NOL8	0.0809067	1.12111	0	2	1.12111	-0.5	-0.546008	1
BMP1	0.080924	0.951557	0	4	0.951557	-0.388889	-0.424637	4
ARAP1	0.0810031	0.811419	0	3	0.811419	-0.263889	-0.288034	3
ARMC10	0.0810031	0.811419	0	3	0.811419	-0.263889	-0.288034	3
ENSG00000198211	0.0810031	0.811419	0	3	0.811419	-0.263889	-0.288034	3
GTPBP4	0.0810031	0.811419	0	3	0.811419	-0.263889	-0.288034	3
LRPPRC	0.0810031	0.811419	0	3	0.811419	-0.263889	-0.288034	3
MTMR12	0.0810031	0.811419	0	3	0.811419	-0.263889	-0.288034	3
PCNX1	0.0810031	0.811419	0	3	0.811419	-0.263889	-0.288034	3
PMPCB	0.0810031	0.811419	0	3	0.811419	-0.263889	-0.288034	3
SRRM2	0.0811078	1.0917	0	5	1.0917	-0.513889	-0.560621	4
CWC22	0.0819632	0.700692	0	2	0.700692	-0.375	-0.407393	2
PCED1A	0.0819632	0.700692	0	2	0.700692	-0.375	-0.407393	2
PES1	0.0819632	0.700692	0	2	0.700692	-0.375	-0.407393	2
KIAA2013	0.0819632	0.700692	0	2	0.700692	-0.375	-0.407393	2
FAM209B	0.082203	0.951557	0	4	0.951557	-0.388889	-0.421988	3
MTRR	0.082203	0.951557	0	4	0.951557	-0.388889	-0.421988	3
SYNE3	0.083399	2.46367	0	3	2.46367	-0.277778	-0.299677	3
LRIG1	0.0839619	2.71453	0	5	2.71453	0.0416667	0.0448299	5
FOXK2	0.0841508	1.23183	0	3	1.23183	-0.388889	-0.418033	2
RIPK3	0.0846441	1.66782	0	2	1.66782	-0.305556	-0.327679	2
GTDC1	0.0867918	1.02595	0	3	1.02595	0.319444	0.339097	3
MS4A7	0.0874009	1.62111	0	2	1.62111	0.0694444	0.0735058	2
TGFB1	0.0887998	1.37197	0	2	1.37197	-0.263889	-0.277502	2
PEPD	0.088935	0.980969	0	4	0.980969	-0.625	-0.65683	2
LSS	0.0892231	0.922145	0	4	0.922145	-0.152778	-0.160344	4
HLA-DRB5	0.0894102	16.3218	0	9	16.3218	0.0277778	0.0291281	9
FANCI	0.0902199	0.811419	0	3	0.811419	-0.263889	-0.275684	3
USP20	0.0902199	0.811419	0	3	0.811419	-0.263889	-0.275684	3
CERK	0.090352	0.67128	0	2	0.67128	-0.138889	-0.145009	2
CPT1A	0.090352	0.67128	0	2	0.67128	-0.138889	-0.145009	2
DMXL1	0.090352	0.67128	0	2	0.67128	-0.138889	-0.145009	2
ETAA1	0.090352	0.67128	0	2	0.67128	-0.138889	-0.145009	2
F12	0.090352	0.67128	0	2	0.67128	-0.138889	-0.145009	2
FTSJ3	0.090352	0.67128	0	2	0.67128	-0.138889	-0.145009	2
GART	0.090352	0.67128	0	2	0.67128	-0.138889	-0.145009	2
GCC2	0.090352	0.67128	0	2	0.67128	-0.138889	-0.145009	2
GLOD4	0.090352	0.67128	0	2	0.67128	-0.138889	-0.145009	2
LRRC56	0.090352	0.67128	0	2	0.67128	-0.138889	-0.145009	2
PFN1	0.090352	0.67128	0	2	0.67128	-0.138889	-0.145009	2
PTCD1	0.090352	0.67128	0	2	0.67128	-0.138889	-0.145009	2
RAD1	0.090352	0.67128	0	2	0.67128	-0.138889	-0.145009	2
SEC14L1	0.090352	0.67128	0	2	0.67128	-0.138889	-0.145009	2
SMC5	0.090352	0.67128	0	2	0.67128	-0.138889	-0.145009	2
TBC1D2	0.090352	0.67128	0	2	0.67128	-0.138889	-0.145009	2
TYK2	0.090352	0.67128	0	2	0.67128	-0.138889	-0.145009	2
ELMOD3	0.0914553	1.44118	0	3	1.44118	0.541667	0.562679	3
ZFYVE19	0.0981338	0.885813	0	2	0.885813	0.444444	0.448081	2
PLIN2	0.0996533	0.782007	0	3	0.782007	-0.0277778	-0.0278197	3
PRDM2	0.0996533	0.782007	0	3	0.782007	-0.0277778	-0.0278197	3
USP21	0.0996533	0.782007	0	3	0.782007	-0.0277778	-0.0278197	3
EPRS1	0.100429	3.36159	0	5	3.36159	0.486111	0.485208	5
SMG6	0.105716	3.17993	0	7	3.17993	-0.333333	-0.325287	6
DENND4C	0.108322	0.922145	0	4	0.922145	-0.152778	-0.147474	3
SYTL2	0.108684	1.71972	0	4	1.71972	0.305556	0.294504	4
ATP9B	0.108786	0.892734	0	4	0.892734	0.0833333	0.0802855	4
DDX51	0.112295	1.10727	0	4	1.10727	0.666667	0.633094	4
EMP3	0.113487	1.70415	0	2	1.70415	-0.152778	-0.144383	2
GP6	0.115517	1.57958	0	3	1.57958	0.430556	0.403583	3
WDR36	0.119308	1.12111	0	2	1.12111	-0.5	-0.461665	2
MICA	0.11984	0.892734	0	4	0.892734	0.0833333	0.076783	3
SH3TC1	0.121969	1.25433	0	7	1.25433	-0.291667	-0.26651	7
RTN4	0.127249	1.26298	0	4	1.26298	-0.638889	-0.572027	4
RIPOR2	0.128575	1.00346	0	5	1.00346	0.194444	0.17322	4
ANKRD16	0.133465	2.21453	0	2	2.21453	0.666667	0.583088	2
PRR22	0.138334	2.05709	0	3	2.05709	-0.763889	-0.656235	3
TNIP1	0.144408	0.99827	0	2	0.99827	0.319444	0.268464	2
LXN	0.145996	0.723183	0	3	0.723183	-0.0277778	-0.0232127	3
PHF3	0.145996	0.723183	0	3	0.723183	-0.0277778	-0.0232127	3
SLC7A6	0.145996	0.723183	0	3	0.723183	-0.0277778	-0.0232127	3
TNRC18	0.152688	2.39446	0	12	2.39446	0.361111	0.294737	9
NCOR2	0.153507	1.97924	0	8	1.97924	-0.0833333	-0.0678227	6
KDM6B	0.154762	3.79758	0	4	3.79758	0.847222	0.686535	4
CEP290	0.15486	1.41696	0	5	1.41696	0.291667	0.236268	5
ACSS1	0.157676	1.65052	0	2	1.65052	-0.166667	-0.133706	2
TECR	0.157778	1.18512	0	2	1.18512	-0.513889	-0.412115	2
RFC1	0.157935	0.723183	0	3	0.723183	-0.0277778	-0.0222645	2
NBR1	0.157946	1.1436	0	3	1.1436	-0.152778	-0.12245	3
DEF6	0.159256	1.16609	0	3	1.16609	0.305556	0.243804	3
NADSYN1	0.159636	1.16609	0	3	1.16609	0.305556	0.243488	3
C2CD2L	0.162041	0.583045	0	2	0.583045	0.0972222	0.076842	2
CCT8	0.162041	0.583045	0	2	0.583045	0.0972222	0.076842	2
COG3	0.162041	0.583045	0	2	0.583045	0.0972222	0.076842	2
COPG1	0.162041	0.583045	0	2	0.583045	0.0972222	0.076842	2
DDX54	0.162041	1.16609	0	4	1.16609	0.194444	0.153684	2
EZH2	0.162041	0.583045	0	2	0.583045	0.0972222	0.076842	2
MKI67	0.162041	0.583045	0	2	0.583045	0.0972222	0.076842	2
NPIPB11	0.162041	0.583045	0	2	0.583045	0.0972222	0.076842	2
PHKB	0.162041	0.583045	0	2	0.583045	0.0972222	0.076842	2
PRXL2C	0.162041	0.583045	0	2	0.583045	0.0972222	0.076842	2
RANBP3	0.162041	0.583045	0	2	0.583045	0.0972222	0.076842	2
RUNDC1	0.162041	0.583045	0	2	0.583045	0.0972222	0.076842	2
SDHA	0.162041	0.583045	0	2	0.583045	0.0972222	0.076842	2
SIVA1	0.162041	0.583045	0	2	0.583045	0.0972222	0.076842	2
SLC17A9	0.162041	0.583045	0	2	0.583045	0.0972222	0.076842	2
TMEM156	0.162041	0.583045	0	2	0.583045	0.0972222	0.076842	2
USP42	0.162041	0.583045	0	2	0.583045	0.0972222	0.076842	2
ZBP1	0.162041	0.583045	0	2	0.583045	0.0972222	0.076842	2
GALNS	0.163738	1.34775	0	4	1.34775	-0.291667	-0.229206	4
LMTK3	0.164678	1.02595	0	2	1.02595	0.430556	0.337282	2
NBPF12	0.165499	1.66782	0	5	1.66782	0.416667	0.325502	4
NIBAN3	0.1668	0.83391	0	4	0.83391	0.0833333	0.064817	4
HEATR1	0.167222	0.944637	0	5	0.944637	0.194444	0.151026	5
KMT2C	0.167842	1.41696	0	4	1.41696	-0.0416667	-0.0322958	3
ADAM19	0.168621	2.15052	0	6	2.15052	0.375	0.289908	6
SCART1	0.171618	0.974048	0	5	0.974048	-0.0416667	-0.0318932	3
HLA-DQB1	0.171834	1.55709	0	2	1.55709	0.0833333	0.0637409	2
GPX4	0.172365	1.00346	0	2	1.00346	-0.0277778	-0.0212098	2
IPO4	0.173913	0.693772	0	3	0.693772	0.208333	0.158264	3
MTERF3	0.173913	0.693772	0	3	0.693772	0.208333	0.158264	3
MYC	0.173913	0.693772	0	3	0.693772	0.208333	0.158264	3
PASK	0.173913	0.693772	0	3	0.693772	0.208333	0.158264	3
STX17	0.173913	0.693772	0	3	0.693772	0.208333	0.158264	3
CCDC69	0.173913	0.693772	0	3	0.693772	0.208333	0.158264	3
DCLRE1C	0.173913	0.693772	0	3	0.693772	0.208333	0.158264	3
METRN	0.173913	0.693772	0	3	0.693772	0.208333	0.158264	3
NLE1	0.177954	1.27682	0	3	1.27682	0.0833333	0.0624743	2
ZFP36L2	0.179095	1.1782	0	3	1.1782	0.0694444	0.0518692	3
TMEM176B	0.179209	1.38754	0	4	1.38754	0.194444	0.14518	4
HSD17B4	0.179539	0.885813	0	2	0.885813	0.444444	0.331485	1
DNLZ	0.181573	1.88235	0	2	1.88235	0.555556	0.411638	2
NCKAP5L	0.181869	1.28893	0	4	1.28893	0.180556	0.133655	4
LETM1	0.184125	1.08131	0	2	1.08131	0.430556	0.31641	2
NCAPD3	0.184265	0.693772	0	3	0.693772	0.208333	0.153033	3
NOP9	0.184265	0.693772	0	3	0.693772	0.208333	0.153033	3
ENSG00000263020	0.185068	2.15052	0	5	2.15052	0.597222	0.437566	5
ANKZF1	0.185356	0.804498	0	4	0.804498	0.319444	0.233831	4
PWWP2A	0.185469	1.13668	0	2	1.13668	0.208333	0.152443	2
MRI1	0.187097	2.30277	0	4	2.30277	0.625	0.454958	4
ATAD3B	0.18714	1.62457	0	7	1.62457	-0.541667	-0.394244	6
PLEKHG2	0.187244	1.22491	0	4	1.22491	0.194444	0.141476	4
CCDC88C	0.187521	1.609	0	6	1.609	0.416667	0.302896	6
SGSM2	0.189914	1.2474	0	3	1.2474	0.319444	0.230461	3
DIP2A	0.192455	1.91869	0	3	1.91869	-0.652778	-0.467175	3
ADGRE1	0.192553	0.553633	0	2	0.553633	0.333333	0.238483	2
BRD1	0.192553	0.553633	0	2	0.553633	0.333333	0.238483	2
CARD9	0.192553	0.553633	0	2	0.553633	0.333333	0.238483	2
ENKD1	0.192553	0.553633	0	2	0.553633	0.333333	0.238483	2
FBXO41	0.192553	0.553633	0	2	0.553633	0.333333	0.238483	2
FCRLA	0.192553	0.553633	0	2	0.553633	0.333333	0.238483	2
FUCA1	0.192553	0.553633	0	2	0.553633	0.333333	0.238483	2
GALNT2	0.192553	0.553633	0	2	0.553633	0.333333	0.238483	2
GPATCH1	0.192553	0.553633	0	2	0.553633	0.333333	0.238483	2
KLC4	0.192553	0.553633	0	2	0.553633	0.333333	0.238483	2
LRPAP1	0.192553	0.553633	0	2	0.553633	0.333333	0.238483	2
MAMDC4	0.192553	0.553633	0	2	0.553633	0.333333	0.238483	2
MON1B	0.192553	0.553633	0	2	0.553633	0.333333	0.238483	2
N4BP2	0.192553	0.553633	0	2	0.553633	0.333333	0.238483	2
NIN	0.192553	0.553633	0	2	0.553633	0.333333	0.238483	2
NLRC5	0.192553	0.553633	0	2	0.553633	0.333333	0.238483	2
RFX5	0.192553	0.553633	0	2	0.553633	0.333333	0.238483	2
RPRD2	0.192553	0.553633	0	2	0.553633	0.333333	0.238483	2
SIPA1	0.192553	0.553633	0	2	0.553633	0.333333	0.238483	2
SNX25	0.192553	0.553633	0	2	0.553633	0.333333	0.238483	2
SPINT1	0.192553	0.553633	0	2	0.553633	0.333333	0.238483	2
ZNF628	0.192553	0.553633	0	2	0.553633	0.333333	0.238483	2
ASCC3	0.195224	0.804498	0	4	0.804498	0.319444	0.226635	4
PEX5	0.201018	1.10727	0	2	1.10727	0.444444	0.309673	2
CENPW	0.203175	0.553633	0	2	0.553633	0.333333	0.23071	2
NLRP1	0.203175	0.553633	0	2	0.553633	0.333333	0.23071	2
POMZP3	0.203175	0.553633	0	2	0.553633	0.333333	0.23071	2
XPO5	0.203175	0.553633	0	2	0.553633	0.333333	0.23071	2
ZNF777	0.203175	0.553633	0	2	0.553633	0.333333	0.23071	2
N4BP2L2	0.204683	2.1263	0	3	2.1263	-0.791667	-0.545393	3
TSC22D2	0.205017	0.66436	0	3	0.66436	0.444444	0.305871	3
VARS1	0.205017	0.66436	0	3	0.66436	0.444444	0.305871	3
PYGL	0.207528	1.58651	0	4	1.58651	0.402778	0.275066	4
CTU2	0.21648	0.66436	0	3	0.66436	0.444444	0.29537	2
AGFG2	0.219351	1.58651	0	3	1.58651	0.180556	0.118961	3
ZMYM6	0.223358	0.904844	0	3	0.904844	-0.513889	-0.334541	2
TEDC1	0.226009	1.01557	0	4	1.01557	-0.402778	-0.260144	4
ABCB1	0.226422	0.775087	0	4	0.775087	0.555556	0.358379	4
DIS3	0.227794	0.775087	0	4	0.775087	0.555556	0.356921	3
BDP1	0.228476	0.885813	0	5	0.885813	0.666667	0.42744	5
TEP1	0.229961	2.38754	0	12	2.38754	1.41667	0.904323	7
DGKQ	0.230222	0.764706	0	2	0.764706	-0.388889	-0.248054	2
MICALL1	0.230555	1.1263	0	5	1.1263	-0.291667	-0.185858	5
ABCA2	0.231848	0.764706	0	2	0.764706	-0.388889	-0.246866	2
BPTF	0.236973	0.986159	0	4	0.986159	-0.166667	-0.104217	4
ATF7IP	0.238892	0.420415	0	3	0.420415	-0.375	-0.233175	3
DCAF6	0.238892	0.420415	0	3	0.420415	-0.375	-0.233175	3
GFM1	0.238892	0.420415	0	3	0.420415	-0.375	-0.233175	3
IGKV2D-29	0.238892	0.420415	0	3	0.420415	-0.375	-0.233175	3
SMG1	0.238892	0.420415	0	3	0.420415	-0.375	-0.233175	3
TMEM106C	0.238892	0.420415	0	3	0.420415	-0.375	-0.233175	3
TTC22	0.238892	0.420415	0	3	0.420415	-0.375	-0.233175	3
USP36	0.238892	0.420415	0	3	0.420415	-0.375	-0.233175	3
WARS2	0.238892	0.420415	0	3	0.420415	-0.375	-0.233175	3
TMEM199	0.243855	1.2128	0	3	1.2128	-0.180556	-0.110657	3
STX11	0.244654	0.735294	0	2	0.735294	-0.152778	-0.0934157	2
CALHM6	0.245342	0.735294	0	2	0.735294	-0.152778	-0.0932293	2
KNTC1	0.245666	0.735294	0	2	0.735294	-0.152778	-0.0931416	2
TCF20	0.246089	1.16782	0	4	1.16782	0.291667	0.177598	4
COPE	0.246277	0.735294	0	2	0.735294	-0.152778	-0.0929769	2
SNAP47	0.24778	1.19896	0	3	1.19896	0.291667	0.176731	3
PUSL1	0.248081	1.59343	0	4	1.59343	-0.208333	-0.126126	4
DOCK10	0.252602	0.560554	0	4	0.560554	-0.5	-0.298782	3
ZC3H12D	0.252602	0.560554	0	4	0.560554	-0.5	-0.298782	3
ITGAX	0.253474	1.30969	0	4	1.30969	0.402778	0.240082	4
ATAD3A	0.26025	0.972318	0	3	0.972318	0.305556	0.178631	3
WDFY4	0.268047	1.30969	0	5	1.30969	0.291667	0.166772	5
SMCR8	0.268805	0.83218	0	2	0.83218	0.430556	0.245659	2
PSD4	0.274252	0.782007	0	6	0.782007	-0.277778	-0.156069	6
ZCWPW1	0.278794	1.0917	0	5	1.0917	-0.513889	-0.285062	4
TOP3A	0.281504	1.36159	0	5	1.36159	0.513889	0.282904	5
AK9	0.283623	0.280277	0	2	0.280277	-0.25	-0.136815	2
ALOX5	0.283623	0.280277	0	2	0.280277	-0.25	-0.136815	2
AMY2B	0.283623	0.280277	0	2	0.280277	-0.25	-0.136815	2
ARHGEF12	0.283623	0.280277	0	2	0.280277	-0.25	-0.136815	2
ATP5F1B	0.283623	0.280277	0	2	0.280277	-0.25	-0.136815	2
ATP5PF	0.283623	0.280277	0	2	0.280277	-0.25	-0.136815	2
BAIAP3	0.283623	0.280277	0	2	0.280277	-0.25	-0.136815	2
BBS2	0.283623	0.280277	0	2	0.280277	-0.25	-0.136815	2
BMP2K	0.283623	0.280277	0	2	0.280277	-0.25	-0.136815	2
C15orf39	0.283623	0.280277	0	2	0.280277	-0.25	-0.136815	2
C19orf71	0.283623	0.280277	0	2	0.280277	-0.25	-0.136815	2
CERCAM	0.283623	0.280277	0	2	0.280277	-0.25	-0.136815	2
CLMN	0.283623	0.280277	0	2	0.280277	-0.25	-0.136815	2
CR1	0.283623	0.280277	0	2	0.280277	-0.25	-0.136815	2
DDX59	0.283623	0.280277	0	2	0.280277	-0.25	-0.136815	2
DENND1A	0.283623	0.280277	0	2	0.280277	-0.25	-0.136815	2
DHX35	0.283623	0.280277	0	2	0.280277	-0.25	-0.136815	2
DLST	0.283623	0.280277	0	2	0.280277	-0.25	-0.136815	2
ELF1	0.283623	0.280277	0	2	0.280277	-0.25	-0.136815	2
ENTR1	0.283623	0.280277	0	2	0.280277	-0.25	-0.136815	2
EP400	0.283623	0.280277	0	2	0.280277	-0.25	-0.136815	2
EPM2AIP1	0.283623	0.280277	0	2	0.280277	-0.25	-0.136815	2
EPOR	0.283623	0.280277	0	2	0.280277	-0.25	-0.136815	2
GLI1	0.283623	0.280277	0	2	0.280277	-0.25	-0.136815	2
GLMN	0.283623	0.280277	0	2	0.280277	-0.25	-0.136815	2
GNB1L	0.283623	0.280277	0	2	0.280277	-0.25	-0.136815	2
GNPAT	0.283623	0.280277	0	2	0.280277	-0.25	-0.136815	2
GPR35	0.283623	0.280277	0	2	0.280277	-0.25	-0.136815	2
HCAR3	0.283623	0.280277	0	2	0.280277	-0.25	-0.136815	2
HEATR3	0.283623	0.280277	0	2	0.280277	-0.25	-0.136815	2
HYI	0.283623	0.84083	0	3	0.84083	-0.5	-0.27363	3
IFFO2	0.283623	0.280277	0	2	0.280277	-0.25	-0.136815	2
IFT172	0.283623	0.280277	0	2	0.280277	-0.25	-0.136815	2
IGF2R	0.283623	0.280277	0	2	0.280277	-0.25	-0.136815	2
IQCN	0.283623	0.280277	0	2	0.280277	-0.25	-0.136815	2
JAK3	0.283623	0.280277	0	2	0.280277	-0.25	-0.136815	2
JMY	0.283623	0.280277	0	2	0.280277	-0.25	-0.136815	2
KIAA0100	0.283623	0.280277	0	2	0.280277	-0.25	-0.136815	2
KIAA2026	0.283623	0.280277	0	2	0.280277	-0.25	-0.136815	2
KIFC3	0.283623	0.280277	0	2	0.280277	-0.25	-0.136815	2
MAN1B1	0.283623	0.280277	0	2	0.280277	-0.25	-0.136815	2
MFHAS1	0.283623	0.280277	0	2	0.280277	-0.25	-0.136815	2
MIIP	0.283623	0.280277	0	2	0.280277	-0.25	-0.136815	2
NDUFAF1	0.283623	0.280277	0	2	0.280277	-0.25	-0.136815	2
NME3	0.283623	0.280277	0	2	0.280277	-0.25	-0.136815	2
NOTCH1	0.283623	0.280277	0	2	0.280277	-0.25	-0.136815	2
PDE3B	0.283623	0.280277	0	2	0.280277	-0.25	-0.136815	2
PFAS	0.283623	0.280277	0	2	0.280277	-0.25	-0.136815	2
PGLS	0.283623	0.280277	0	2	0.280277	-0.25	-0.136815	2
PHACTR4	0.283623	0.280277	0	2	0.280277	-0.25	-0.136815	2
PIKFYVE	0.283623	0.280277	0	2	0.280277	-0.25	-0.136815	2
PLOD1	0.283623	0.280277	0	2	0.280277	-0.25	-0.136815	2
PNP	0.283623	0.280277	0	2	0.280277	-0.25	-0.136815	2
PPP1R12A	0.283623	0.280277	0	2	0.280277	-0.25	-0.136815	2
PTAFR	0.283623	0.280277	0	2	0.280277	-0.25	-0.136815	2
PYGM	0.283623	0.280277	0	2	0.280277	-0.25	-0.136815	2
RAD21	0.283623	0.280277	0	2	0.280277	-0.25	-0.136815	2
RAP1GDS1	0.283623	0.280277	0	2	0.280277	-0.25	-0.136815	2
RARS2	0.283623	0.280277	0	2	0.280277	-0.25	-0.136815	2
RASSF7	0.283623	0.280277	0	2	0.280277	-0.25	-0.136815	2
RBM6	0.283623	0.280277	0	2	0.280277	-0.25	-0.136815	2
REPS1	0.283623	0.280277	0	2	0.280277	-0.25	-0.136815	2
RSPRY1	0.283623	0.280277	0	2	0.280277	-0.25	-0.136815	2
SDR39U1	0.283623	0.280277	0	2	0.280277	-0.25	-0.136815	2
SELENOO	0.283623	0.280277	0	2	0.280277	-0.25	-0.136815	2
SEMA4A	0.283623	0.280277	0	2	0.280277	-0.25	-0.136815	2
SEMA4B	0.283623	0.280277	0	2	0.280277	-0.25	-0.136815	2
SHARPIN	0.283623	0.280277	0	2	0.280277	-0.25	-0.136815	2
SHISA8	0.283623	0.280277	0	2	0.280277	-0.25	-0.136815	2
SKAP2	0.283623	0.280277	0	2	0.280277	-0.25	-0.136815	2
SLC22A18	0.283623	0.280277	0	2	0.280277	-0.25	-0.136815	2
SLC24A4	0.283623	0.280277	0	2	0.280277	-0.25	-0.136815	2
SMPD4	0.283623	0.280277	0	2	0.280277	-0.25	-0.136815	2
SPIB	0.283623	0.280277	0	2	0.280277	-0.25	-0.136815	2
SPPL2B	0.283623	0.280277	0	2	0.280277	-0.25	-0.136815	2
SRI	0.283623	0.280277	0	2	0.280277	-0.25	-0.136815	2
STX16	0.283623	0.280277	0	2	0.280277	-0.25	-0.136815	2
SZT2	0.283623	0.280277	0	2	0.280277	-0.25	-0.136815	2
TANGO2	0.283623	0.280277	0	2	0.280277	-0.25	-0.136815	2
TCF3	0.283623	0.280277	0	2	0.280277	-0.25	-0.136815	2
TESPA1	0.283623	0.280277	0	2	0.280277	-0.25	-0.136815	2
TGIF1	0.283623	0.280277	0	2	0.280277	-0.25	-0.136815	2
THADA	0.283623	0.280277	0	2	0.280277	-0.25	-0.136815	2
TM6SF1	0.283623	0.280277	0	2	0.280277	-0.25	-0.136815	2
TMEM238	0.283623	0.280277	0	2	0.280277	-0.25	-0.136815	2
TOP2A	0.283623	0.280277	0	2	0.280277	-0.25	-0.136815	2
TSC2	0.283623	0.280277	0	2	0.280277	-0.25	-0.136815	2
TXLNG	0.283623	0.280277	0	2	0.280277	-0.25	-0.136815	2
UNC93B1	0.283623	0.280277	0	2	0.280277	-0.25	-0.136815	2
UTP3	0.283623	0.280277	0	2	0.280277	-0.25	-0.136815	2
WRNIP1	0.283623	0.280277	0	2	0.280277	-0.25	-0.136815	2
ZCCHC7	0.283623	0.280277	0	2	0.280277	-0.25	-0.136815	2
ZNF362	0.283623	0.280277	0	2	0.280277	-0.25	-0.136815	2
ZNF614	0.283623	0.280277	0	2	0.280277	-0.25	-0.136815	2
ZNF680	0.283623	0.280277	0	2	0.280277	-0.25	-0.136815	2
ZNRF2	0.283623	0.280277	0	2	0.280277	-0.25	-0.136815	2
ANXA11	0.286099	0.531142	0	4	0.531142	-0.263889	-0.143419	4
ARMC5	0.286099	0.531142	0	4	0.531142	-0.263889	-0.143419	4
MLH1	0.286099	0.531142	0	4	0.531142	-0.263889	-0.143419	4
PACSIN2	0.286099	0.531142	0	4	0.531142	-0.263889	-0.143419	4
RENBP	0.287574	1.68858	0	2	1.68858	0.0555556	0.0300694	2
AHNAK	0.290772	5.3218	0	17	5.3218	2.44444	1.31131	6
BOD1L1	0.293317	0.980969	0	4	0.980969	-0.625	-0.332914	3
PMS1	0.294118	0.420415	0	3	0.420415	-0.375	-0.199305	2
ACCS	0.294118	0.84083	0	3	0.84083	-0.5	-0.26574	2
BAZ2A	0.294118	0.420415	0	3	0.420415	-0.375	-0.199305	2
F13A1	0.294118	0.420415	0	3	0.420415	-0.375	-0.199305	2
FARSA	0.294118	0.420415	0	3	0.420415	-0.375	-0.199305	2
JMJD7-PLA2G4B	0.294118	0.420415	0	3	0.420415	-0.375	-0.199305	2
MAP4	0.294118	0.420415	0	3	0.420415	-0.375	-0.199305	2
MLXIP	0.294118	0.420415	0	3	0.420415	-0.375	-0.199305	2
SPATA5L1	0.294118	0.420415	0	3	0.420415	-0.375	-0.199305	2
ZNF831	0.296397	0.951557	0	4	0.951557	-0.388889	-0.205382	4
KLHDC4	0.299609	0.873702	0	3	0.873702	-0.513889	-0.268993	3
NBAS	0.301171	1.1955	0	3	1.1955	0.0694444	0.0361935	3
BCL9L	0.305314	0.560554	0	4	0.560554	-0.5	-0.257626	2
WNK1	0.30631	1.40138	0	6	1.40138	-0.194444	-0.099913	6
TRIP11	0.3066	0.99654	0	6	0.99654	0.777778	0.399333	2
DDX60L	0.306657	1.05536	0	2	1.05536	0.194444	0.0998176	2
ACP5	0.31022	1.38581	0	4	1.38581	0.763889	0.388308	4
ZNFX1	0.310456	1.05536	0	2	1.05536	0.194444	0.0987778	2
TJP2	0.311168	1.05536	0	2	1.05536	0.194444	0.0985844	2
ELP1	0.312308	1.7474	0	4	1.7474	-0.777778	-0.393102	4
CLEC4A	0.312992	0.700692	0	2	0.700692	-0.375	-0.189175	2
CYP27A1	0.312992	0.700692	0	2	0.700692	-0.375	-0.189175	2
IRF9	0.312992	0.700692	0	2	0.700692	-0.375	-0.189175	2
IRS2	0.312992	0.700692	0	2	0.700692	-0.375	-0.189175	2
ZMYND8	0.312992	0.700692	0	2	0.700692	-0.375	-0.189175	2
CCDC91	0.322922	0.733564	0	2	0.733564	-0.388889	-0.190907	2
SUN1	0.323031	0.641869	0	5	0.641869	-0.152778	-0.0749766	5
TLR1	0.323031	0.641869	0	5	0.641869	-0.152778	-0.0749766	5
EFHC1	0.323193	1.18512	0	2	1.18512	-0.513889	-0.252082	2
PNPLA7	0.324799	1.34429	0	5	1.34429	-0.291667	-0.142446	5
KDM5A	0.32528	0.531142	0	4	0.531142	-0.263889	-0.12871	3
KNDC1	0.32528	0.531142	0	4	0.531142	-0.263889	-0.12871	3
NBN	0.32528	0.531142	0	4	0.531142	-0.263889	-0.12871	3
ZC3H3	0.32528	0.531142	0	4	0.531142	-0.263889	-0.12871	3
AFMID	0.326341	0.811419	0	3	0.811419	-0.263889	-0.128337	3
ABHD14A	0.334427	1.70761	0	4	1.70761	-0.430556	-0.204815	4
NRN1L	0.33658	2.38062	0	3	2.38062	-0.444444	-0.210183	3
STX18	0.340235	0.873702	0	3	0.873702	-0.513889	-0.240613	3
PDE4DIP	0.34143	0.702422	0	3	0.702422	-0.388889	-0.181494	3
ABCC1	0.342091	0.391003	0	3	0.391003	-0.138889	-0.0647026	3
ABCC10	0.342091	0.391003	0	3	0.391003	-0.138889	-0.0647026	3
ACAP3	0.342091	0.391003	0	3	0.391003	-0.138889	-0.0647026	3
ARFGAP3	0.342091	0.391003	0	3	0.391003	-0.138889	-0.0647026	3
BBS9	0.342091	0.391003	0	3	0.391003	-0.138889	-0.0647026	3
C9orf64	0.342091	0.391003	0	3	0.391003	-0.138889	-0.0647026	3
CEP120	0.342091	0.391003	0	3	0.391003	-0.138889	-0.0647026	3
DYNC1LI1	0.342091	0.391003	0	3	0.391003	-0.138889	-0.0647026	3
FGFRL1	0.342091	0.391003	0	3	0.391003	-0.138889	-0.0647026	3
GCFC2	0.342091	0.391003	0	3	0.391003	-0.138889	-0.0647026	3
GRIN3B	0.342091	0.391003	0	3	0.391003	-0.138889	-0.0647026	3
LRFN3	0.342091	0.391003	0	3	0.391003	-0.138889	-0.0647026	3
MPHOSPH10	0.342091	0.391003	0	3	0.391003	-0.138889	-0.0647026	3
MPND	0.342091	0.391003	0	3	0.391003	-0.138889	-0.0647026	3
NOP2	0.342091	0.391003	0	3	0.391003	-0.138889	-0.0647026	3
NOXA1	0.342091	0.391003	0	3	0.391003	-0.138889	-0.0647026	3
PDXP	0.342091	0.391003	0	3	0.391003	-0.138889	-0.0647026	3
PHRF1	0.342091	0.391003	0	3	0.391003	-0.138889	-0.0647026	3
PIK3C2B	0.342091	0.391003	0	3	0.391003	-0.138889	-0.0647026	3
RAB34	0.342091	0.391003	0	3	0.391003	-0.138889	-0.0647026	3
RFLNB	0.342091	0.391003	0	3	0.391003	-0.138889	-0.0647026	3
SEMA4D	0.342091	0.391003	0	3	0.391003	-0.138889	-0.0647026	3
SMG8	0.342091	0.391003	0	3	0.391003	-0.138889	-0.0647026	3
SPEN	0.342091	0.391003	0	3	0.391003	-0.138889	-0.0647026	3
STAT6	0.342091	0.391003	0	3	0.391003	-0.138889	-0.0647026	3
TMEM41A	0.342091	0.391003	0	3	0.391003	-0.138889	-0.0647026	3
TRIO	0.342091	0.391003	0	3	0.391003	-0.138889	-0.0647026	3
UBN1	0.342091	0.391003	0	3	0.391003	-0.138889	-0.0647026	3
ULK1	0.342091	0.391003	0	3	0.391003	-0.138889	-0.0647026	3
VIRMA	0.342091	0.391003	0	3	0.391003	-0.138889	-0.0647026	3
WASHC4	0.342091	0.391003	0	3	0.391003	-0.138889	-0.0647026	3
ZNF512B	0.342091	0.391003	0	3	0.391003	-0.138889	-0.0647026	3
DOCK8	0.342317	2.4083	0	7	2.4083	0.111111	0.0517302	7
ERBIN	0.342526	1.18858	0	5	1.18858	-0.541667	-0.252041	5
PIGG	0.343224	0.925606	0	4	0.925606	-0.402778	-0.187059	4
ABITRAM	0.344678	0.280277	0	2	0.280277	-0.25	-0.115647	1
ASIC3	0.344678	0.700692	0	2	0.700692	-0.375	-0.17347	1
CCDC142	0.344678	0.280277	0	2	0.280277	-0.25	-0.115647	1
CD44	0.344678	0.280277	0	2	0.280277	-0.25	-0.115647	1
COQ8B	0.344678	0.280277	0	2	0.280277	-0.25	-0.115647	1
CWF19L2	0.344678	0.420415	0	3	0.420415	-0.375	-0.17347	1
FAM81B	0.344678	0.700692	0	2	0.700692	-0.375	-0.17347	1
FOLR2	0.344678	0.280277	0	2	0.280277	-0.25	-0.115647	1
HIVEP1	0.344678	0.280277	0	2	0.280277	-0.25	-0.115647	1
IQSEC1	0.344678	0.280277	0	2	0.280277	-0.25	-0.115647	1
LAIR1	0.344678	0.280277	0	2	0.280277	-0.25	-0.115647	1
LARS2	0.344678	0.280277	0	2	0.280277	-0.25	-0.115647	1
MED14	0.344678	0.280277	0	2	0.280277	-0.25	-0.115647	1
MTA1	0.344678	0.280277	0	2	0.280277	-0.25	-0.115647	1
NFATC1	0.344678	0.280277	0	2	0.280277	-0.25	-0.115647	1
NHLRC3	0.344678	0.280277	0	2	0.280277	-0.25	-0.115647	1
NNT	0.344678	0.280277	0	2	0.280277	-0.25	-0.115647	1
NQO2	0.344678	0.280277	0	2	0.280277	-0.25	-0.115647	1
NUDCD3	0.344678	0.280277	0	2	0.280277	-0.25	-0.115647	1
PCIF1	0.344678	0.420415	0	3	0.420415	-0.375	-0.17347	1
PPM1N	0.344678	0.280277	0	2	0.280277	-0.25	-0.115647	1
RBM19	0.344678	0.280277	0	2	0.280277	-0.25	-0.115647	1
SART1	0.344678	0.280277	0	2	0.280277	-0.25	-0.115647	1
SBF2	0.344678	0.280277	0	2	0.280277	-0.25	-0.115647	1
SCLT1	0.344678	0.280277	0	2	0.280277	-0.25	-0.115647	1
TMEM129	0.344678	0.280277	0	2	0.280277	-0.25	-0.115647	1
TRMT61B	0.344678	0.280277	0	2	0.280277	-0.25	-0.115647	1
ZNF510	0.344678	0.280277	0	2	0.280277	-0.25	-0.115647	1
CES1	0.345126	0.984429	0	4	0.984429	-0.402778	-0.186092	4
AP5M1	0.350526	1.38754	0	3	1.38754	0.527778	0.240287	3
HERC6	0.351785	0.641869	0	5	0.641869	-0.152778	-0.0693188	4
ILVBL	0.351785	0.641869	0	5	0.641869	-0.152778	-0.0693188	4
POLE	0.351785	0.641869	0	5	0.641869	-0.152778	-0.0693188	4
DNAJC17	0.353099	0.66955	0	3	0.66955	-0.0416667	-0.0188377	2
FCHSD1	0.357716	1.21972	0	4	1.21972	0.541667	0.241834	4
ARHGAP21	0.35844	0.67128	0	2	0.67128	-0.138889	-0.0618866	2
CEP43	0.35844	0.67128	0	2	0.67128	-0.138889	-0.0618866	2
LTB	0.35844	0.67128	0	2	0.67128	-0.138889	-0.0618866	2
MFSD12	0.35844	0.67128	0	2	0.67128	-0.138889	-0.0618866	2
PYROXD2	0.35844	0.67128	0	2	0.67128	-0.138889	-0.0618866	2
MAN2A2	0.358944	1.77682	0	4	1.77682	0.513889	0.228667	4
RIPOR1	0.361817	1.12457	0	4	1.12457	0.388889	0.171699	4
RECQL4	0.364582	0.531142	0	4	0.531142	-0.263889	-0.115637	2
CROCC	0.365986	3.75087	0	18	3.75087	-0.611111	-0.266772	11
PKD1	0.366621	1.11419	0	9	1.11419	0.0555556	0.0242101	8
CD300C	0.368182	0.984429	0	3	0.984429	-0.0694444	-0.0301345	3
LILRA6	0.369162	0.67301	0	3	0.67301	-0.152778	-0.0661197	3
RPUSD1	0.369322	1.36505	0	3	1.36505	0.625	0.270372	3
NDUFAF7	0.369375	0.640138	0	3	0.640138	0.194444	0.0841036	3
PLEKHA4	0.369494	0.529412	0	2	0.529412	0.0833333	0.0360328	2
BPHL	0.369874	0.529412	0	2	0.529412	0.0833333	0.0359955	2
PLEKHG3	0.370634	0.942907	0	4	0.942907	0.0416667	0.0179606	4
MBD4	0.370876	0.640138	0	3	0.640138	0.194444	0.0837612	3
CAPS	0.37098	0.529412	0	2	0.529412	0.0833333	0.0358874	2
MSTO1	0.371486	0.782007	0	3	0.782007	-0.0277778	-0.0119461	3
ZNF83	0.371486	0.782007	0	3	0.782007	-0.0277778	-0.0119461	3
PTGIR	0.375438	0.640138	0	3	0.640138	0.194444	0.0827287	3
GPRIN3	0.377553	0.903114	0	4	0.903114	0.0555556	0.0235013	4
ADA	0.37815	0.391003	0	3	0.391003	-0.138889	-0.0586577	2
AP5B1	0.37815	0.391003	0	3	0.391003	-0.138889	-0.0586577	2
C11orf24	0.37815	0.391003	0	3	0.391003	-0.138889	-0.0586577	2
CTSB	0.37815	0.391003	0	3	0.391003	-0.138889	-0.0586577	2
LLGL2	0.37815	0.391003	0	3	0.391003	-0.138889	-0.0586577	2
MEFV	0.37815	0.391003	0	3	0.391003	-0.138889	-0.0586577	2
PRRC2B	0.37815	0.391003	0	3	0.391003	-0.138889	-0.0586577	2
NLN	0.378944	0.797578	0	2	0.797578	-0.402778	-0.169741	2
SON	0.379294	0.750865	0	4	0.750865	0.305556	0.128646	4
DAGLB	0.382667	0.50173	0	4	0.50173	-0.0277778	-0.0115883	4
LMF1	0.382667	0.50173	0	4	0.50173	-0.0277778	-0.0115883	4
MAN2C1	0.382667	0.50173	0	4	0.50173	-0.0277778	-0.0115883	4
NPC1	0.382667	0.50173	0	4	0.50173	-0.0277778	-0.0115883	4
PRF1	0.382667	0.50173	0	4	0.50173	-0.0277778	-0.0115883	4
PRMT9	0.382667	0.50173	0	4	0.50173	-0.0277778	-0.0115883	4
PUM3	0.382667	0.50173	0	4	0.50173	-0.0277778	-0.0115883	4
RAB3GAP1	0.382667	0.50173	0	4	0.50173	-0.0277778	-0.0115883	4
TOPORS	0.382667	0.50173	0	4	0.50173	-0.0277778	-0.0115883	4
UBXN11	0.38536	1.19377	0	3	1.19377	-0.25	-0.103533	3
CCNH	0.387931	0.652249	0	2	0.652249	0.0694444	0.0285587	2
CYTH4	0.389514	0.5	0	2	0.5	0.319444	0.130805	2
DNAH1	0.389576	1.25433	0	10	1.25433	-0.0694444	-0.0284311	5
RIN1	0.389765	0.892734	0	4	0.892734	0.0833333	0.0340998	3
UBA7	0.393342	0.5	0	2	0.5	0.319444	0.129449	2
CEMIP2	0.393584	0.610727	0	3	0.610727	0.430556	0.174359	3
GPAA1	0.395556	0.610727	0	3	0.610727	0.430556	0.173424	2
HIRIP3	0.39655	0.610727	0	3	0.610727	0.430556	0.172955	2
GRK5	0.398443	0.849481	0	3	0.849481	-0.291667	-0.11656	3
HK3	0.399321	0.752595	0	6	0.752595	-0.0416667	-0.0166116	4
NEPRO	0.403809	0.756055	0	3	0.756055	-0.0416667	-0.0164093	3
AMPD3	0.405357	0.50173	0	4	0.50173	-0.0277778	-0.0108934	3
MAST2	0.405357	0.50173	0	4	0.50173	-0.0277778	-0.0108934	3
MMADHC	0.405357	0.50173	0	4	0.50173	-0.0277778	-0.0108934	3
MYO9B	0.405357	0.50173	0	4	0.50173	-0.0277778	-0.0108934	3
NCOR1	0.405357	0.50173	0	4	0.50173	-0.0277778	-0.0108934	3
PHF20	0.407683	0.622837	0	2	0.622837	-0.166667	-0.0649462	2
DYNC2I1	0.408566	1.15052	0	4	1.15052	-0.0694444	-0.0269957	4
NOL6	0.41392	0.612457	0	5	0.612457	0.0833333	0.0319236	5
PDXDC1	0.41392	0.612457	0	5	0.612457	0.0833333	0.0319236	5
ZNF106	0.41392	0.612457	0	5	0.612457	0.0833333	0.0319236	5
ACADM	0.41849	0.250865	0	2	0.250865	-0.0138889	-0.00525438	2
ACD	0.41849	0.250865	0	2	0.250865	-0.0138889	-0.00525438	2
ACSF3	0.41849	0.250865	0	2	0.250865	-0.0138889	-0.00525438	2
ADAM28	0.41849	0.250865	0	2	0.250865	-0.0138889	-0.00525438	2
ADGRE2	0.41849	0.250865	0	2	0.250865	-0.0138889	-0.00525438	2
AEBP1	0.41849	0.250865	0	2	0.250865	-0.0138889	-0.00525438	2
AKAP1	0.41849	0.250865	0	2	0.250865	-0.0138889	-0.00525438	2
AKAP8	0.41849	0.250865	0	2	0.250865	-0.0138889	-0.00525438	2
AKIP1	0.41849	0.250865	0	2	0.250865	-0.0138889	-0.00525438	2
AKR1A1	0.41849	0.250865	0	2	0.250865	-0.0138889	-0.00525438	2
ALG12	0.41849	0.250865	0	2	0.250865	-0.0138889	-0.00525438	2
ANKLE2	0.41849	0.250865	0	2	0.250865	-0.0138889	-0.00525438	2
ANKRD36	0.41849	0.250865	0	2	0.250865	-0.0138889	-0.00525438	2
ANO9	0.41849	0.250865	0	2	0.250865	-0.0138889	-0.00525438	2
APBB1IP	0.41849	0.250865	0	2	0.250865	-0.0138889	-0.00525438	2
APBB3	0.41849	0.250865	0	2	0.250865	-0.0138889	-0.00525438	2
APC	0.41849	0.250865	0	2	0.250865	-0.0138889	-0.00525438	2
AREL1	0.41849	0.250865	0	2	0.250865	-0.0138889	-0.00525438	2
ARID1B	0.41849	0.250865	0	2	0.250865	-0.0138889	-0.00525438	2
ARNT	0.41849	0.250865	0	2	0.250865	-0.0138889	-0.00525438	2
ASDURF	0.41849	0.250865	0	2	0.250865	-0.0138889	-0.00525438	2
ASH1L	0.41849	0.250865	0	2	0.250865	-0.0138889	-0.00525438	2
ASTE1	0.41849	0.250865	0	2	0.250865	-0.0138889	-0.00525438	2
ATG2B	0.41849	0.250865	0	2	0.250865	-0.0138889	-0.00525438	2
ATP8B2	0.41849	0.250865	0	2	0.250865	-0.0138889	-0.00525438	2
ATPAF2	0.41849	0.250865	0	2	0.250865	-0.0138889	-0.00525438	2
BLZF1	0.41849	0.250865	0	2	0.250865	-0.0138889	-0.00525438	2
C10orf105	0.41849	0.250865	0	2	0.250865	-0.0138889	-0.00525438	2
CABLES2	0.41849	0.250865	0	2	0.250865	-0.0138889	-0.00525438	2
CABP5	0.41849	0.250865	0	2	0.250865	-0.0138889	-0.00525438	2
CAMSAP1	0.41849	0.250865	0	2	0.250865	-0.0138889	-0.00525438	2
CANX	0.41849	0.250865	0	2	0.250865	-0.0138889	-0.00525438	2
CBL	0.41849	0.250865	0	2	0.250865	-0.0138889	-0.00525438	2
CCAR2	0.41849	0.250865	0	2	0.250865	-0.0138889	-0.00525438	2
CCDC14	0.41849	0.250865	0	2	0.250865	-0.0138889	-0.00525438	2
CCDC154	0.41849	0.250865	0	2	0.250865	-0.0138889	-0.00525438	2
CCDC65	0.41849	0.250865	0	2	0.250865	-0.0138889	-0.00525438	2
CCL3	0.41849	0.250865	0	2	0.250865	-0.0138889	-0.00525438	2
CCND3	0.41849	0.250865	0	2	0.250865	-0.0138889	-0.00525438	2
CD7	0.41849	0.250865	0	2	0.250865	-0.0138889	-0.00525438	2
CHAF1B	0.41849	0.250865	0	2	0.250865	-0.0138889	-0.00525438	2
CHPF	0.41849	0.250865	0	2	0.250865	-0.0138889	-0.00525438	2
CHTOP	0.41849	0.250865	0	2	0.250865	-0.0138889	-0.00525438	2
CLCN7	0.41849	0.250865	0	2	0.250865	-0.0138889	-0.00525438	2
CLIP2	0.41849	0.250865	0	2	0.250865	-0.0138889	-0.00525438	2
CLIP4	0.41849	0.250865	0	2	0.250865	-0.0138889	-0.00525438	2
CLUAP1	0.41849	0.250865	0	2	0.250865	-0.0138889	-0.00525438	2
COIL	0.41849	0.250865	0	2	0.250865	-0.0138889	-0.00525438	2
CROCC2	0.41849	0.250865	0	2	0.250865	-0.0138889	-0.00525438	2
DDHD1	0.41849	0.250865	0	2	0.250865	-0.0138889	-0.00525438	2
DEPDC5	0.41849	0.250865	0	2	0.250865	-0.0138889	-0.00525438	2
DHX32	0.41849	0.250865	0	2	0.250865	-0.0138889	-0.00525438	2
DHX33	0.41849	0.250865	0	2	0.250865	-0.0138889	-0.00525438	2
DLG1	0.41849	0.250865	0	2	0.250865	-0.0138889	-0.00525438	2
DNAJA4	0.41849	0.250865	0	2	0.250865	-0.0138889	-0.00525438	2
DNAJB12	0.41849	0.250865	0	2	0.250865	-0.0138889	-0.00525438	2
DNAJC13	0.41849	0.250865	0	2	0.250865	-0.0138889	-0.00525438	2
DNASE1	0.41849	0.250865	0	2	0.250865	-0.0138889	-0.00525438	2
DOK3	0.41849	0.250865	0	2	0.250865	-0.0138889	-0.00525438	2
DPH5	0.41849	0.250865	0	2	0.250865	-0.0138889	-0.00525438	2
DTHD1	0.41849	0.250865	0	2	0.250865	-0.0138889	-0.00525438	2
DYNC1H1	0.41849	0.250865	0	2	0.250865	-0.0138889	-0.00525438	2
ECE1	0.41849	0.250865	0	2	0.250865	-0.0138889	-0.00525438	2
ECHDC2	0.41849	0.250865	0	2	0.250865	-0.0138889	-0.00525438	2
EDRF1	0.41849	0.250865	0	2	0.250865	-0.0138889	-0.00525438	2
EFR3A	0.41849	0.250865	0	2	0.250865	-0.0138889	-0.00525438	2
EIF3A	0.41849	0.250865	0	2	0.250865	-0.0138889	-0.00525438	2
EIF4G1	0.41849	0.250865	0	2	0.250865	-0.0138889	-0.00525438	2
EMG1	0.41849	0.250865	0	2	0.250865	-0.0138889	-0.00525438	2
ENG	0.41849	0.250865	0	2	0.250865	-0.0138889	-0.00525438	2
EPG5	0.41849	0.250865	0	2	0.250865	-0.0138889	-0.00525438	2
ERMARD	0.41849	0.250865	0	2	0.250865	-0.0138889	-0.00525438	2
ESF1	0.41849	0.250865	0	2	0.250865	-0.0138889	-0.00525438	2
EXOSC3	0.41849	0.250865	0	2	0.250865	-0.0138889	-0.00525438	2
FAAP100	0.41849	0.250865	0	2	0.250865	-0.0138889	-0.00525438	2
FAM162A	0.41849	0.250865	0	2	0.250865	-0.0138889	-0.00525438	2
FAN1	0.41849	0.250865	0	2	0.250865	-0.0138889	-0.00525438	2
FDXR	0.41849	0.250865	0	2	0.250865	-0.0138889	-0.00525438	2
FLYWCH1	0.41849	0.250865	0	2	0.250865	-0.0138889	-0.00525438	2
FYB1	0.41849	0.250865	0	2	0.250865	-0.0138889	-0.00525438	2
GATAD2A	0.41849	0.250865	0	2	0.250865	-0.0138889	-0.00525438	2
GDPD5	0.41849	0.250865	0	2	0.250865	-0.0138889	-0.00525438	2
GFI1B	0.41849	0.250865	0	2	0.250865	-0.0138889	-0.00525438	2
GNPTAB	0.41849	0.250865	0	2	0.250865	-0.0138889	-0.00525438	2
GOLGB1	0.41849	0.250865	0	2	0.250865	-0.0138889	-0.00525438	2
HAUS5	0.41849	0.250865	0	2	0.250865	-0.0138889	-0.00525438	2
HCK	0.41849	0.250865	0	2	0.250865	-0.0138889	-0.00525438	2
HDAC7	0.41849	0.250865	0	2	0.250865	-0.0138889	-0.00525438	2
HUS1B	0.41849	0.250865	0	2	0.250865	-0.0138889	-0.00525438	2
ICE2	0.41849	0.250865	0	2	0.250865	-0.0138889	-0.00525438	2
IER2	0.41849	0.250865	0	2	0.250865	-0.0138889	-0.00525438	2
IKBIP	0.41849	0.250865	0	2	0.250865	-0.0138889	-0.00525438	2
IL18BP	0.41849	0.250865	0	2	0.250865	-0.0138889	-0.00525438	2
INTS4	0.41849	0.250865	0	2	0.250865	-0.0138889	-0.00525438	2
ITGB5	0.41849	0.250865	0	2	0.250865	-0.0138889	-0.00525438	2
JAK2	0.41849	0.250865	0	2	0.250865	-0.0138889	-0.00525438	2
KAT6B	0.41849	0.250865	0	2	0.250865	-0.0138889	-0.00525438	2
KATNIP	0.41849	0.250865	0	2	0.250865	-0.0138889	-0.00525438	2
KCNAB3	0.41849	0.250865	0	2	0.250865	-0.0138889	-0.00525438	2
LAMB2	0.41849	0.250865	0	2	0.250865	-0.0138889	-0.00525438	2
LAT2	0.41849	0.250865	0	2	0.250865	-0.0138889	-0.00525438	2
LBR	0.41849	0.250865	0	2	0.250865	-0.0138889	-0.00525438	2
LIG4	0.41849	0.250865	0	2	0.250865	-0.0138889	-0.00525438	2
LILRB5	0.41849	0.250865	0	2	0.250865	-0.0138889	-0.00525438	2
LLGL1	0.41849	0.250865	0	2	0.250865	-0.0138889	-0.00525438	2
LMBR1L	0.41849	0.250865	0	2	0.250865	-0.0138889	-0.00525438	2
LRIG2	0.41849	0.250865	0	2	0.250865	-0.0138889	-0.00525438	2
LSG1	0.41849	0.250865	0	2	0.250865	-0.0138889	-0.00525438	2
LTB4R2	0.41849	0.250865	0	2	0.250865	-0.0138889	-0.00525438	2
LTN1	0.41849	0.250865	0	2	0.250865	-0.0138889	-0.00525438	2
LZTFL1	0.41849	0.250865	0	2	0.250865	-0.0138889	-0.00525438	2
MAF	0.41849	0.250865	0	2	0.250865	-0.0138889	-0.00525438	2
MAP3K11	0.41849	0.250865	0	2	0.250865	-0.0138889	-0.00525438	2
MAP3K12	0.41849	0.250865	0	2	0.250865	-0.0138889	-0.00525438	2
MAP4K5	0.41849	0.250865	0	2	0.250865	-0.0138889	-0.00525438	2
MCCC1	0.41849	0.250865	0	2	0.250865	-0.0138889	-0.00525438	2
MCM5	0.41849	0.250865	0	2	0.250865	-0.0138889	-0.00525438	2
MED13L	0.41849	0.250865	0	2	0.250865	-0.0138889	-0.00525438	2
METTL21A	0.41849	0.250865	0	2	0.250865	-0.0138889	-0.00525438	2
MEX3C	0.41849	0.250865	0	2	0.250865	-0.0138889	-0.00525438	2
MICAL3	0.41849	0.250865	0	2	0.250865	-0.0138889	-0.00525438	2
MROH1	0.41849	0.250865	0	2	0.250865	-0.0138889	-0.00525438	2
MRS2	0.41849	0.250865	0	2	0.250865	-0.0138889	-0.00525438	2
MRTFA	0.41849	0.250865	0	2	0.250865	-0.0138889	-0.00525438	2
MSH3	0.41849	0.250865	0	2	0.250865	-0.0138889	-0.00525438	2
MTR	0.41849	0.250865	0	2	0.250865	-0.0138889	-0.00525438	2
MYBPC3	0.41849	0.250865	0	2	0.250865	-0.0138889	-0.00525438	2
NASP	0.41849	0.250865	0	2	0.250865	-0.0138889	-0.00525438	2
NDUFS2	0.41849	0.250865	0	2	0.250865	-0.0138889	-0.00525438	2
NEU1	0.41849	0.250865	0	2	0.250865	-0.0138889	-0.00525438	2
NIBAN2	0.41849	0.250865	0	2	0.250865	-0.0138889	-0.00525438	2
NICN1	0.41849	0.250865	0	2	0.250865	-0.0138889	-0.00525438	2
NME8	0.41849	0.250865	0	2	0.250865	-0.0138889	-0.00525438	2
NMRAL1	0.41849	0.250865	0	2	0.250865	-0.0138889	-0.00525438	2
NOD2	0.41849	0.250865	0	2	0.250865	-0.0138889	-0.00525438	2
NR1D2	0.41849	0.250865	0	2	0.250865	-0.0138889	-0.00525438	2
NSMAF	0.41849	0.250865	0	2	0.250865	-0.0138889	-0.00525438	2
OCIAD2	0.41849	0.250865	0	2	0.250865	-0.0138889	-0.00525438	2
ODF3B	0.41849	1.00346	0	2	1.00346	-0.0277778	-0.0105088	2
OGFR	0.41849	0.250865	0	2	0.250865	-0.0138889	-0.00525438	2
PARP2	0.41849	0.250865	0	2	0.250865	-0.0138889	-0.00525438	2
PDZD8	0.41849	0.250865	0	2	0.250865	-0.0138889	-0.00525438	2
PHF12	0.41849	0.250865	0	2	0.250865	-0.0138889	-0.00525438	2
PIH1D1	0.41849	0.250865	0	2	0.250865	-0.0138889	-0.00525438	2
PIK3R6	0.41849	0.250865	0	2	0.250865	-0.0138889	-0.00525438	2
PLCB1	0.41849	0.250865	0	2	0.250865	-0.0138889	-0.00525438	2
PLEKHM1	0.41849	0.250865	0	2	0.250865	-0.0138889	-0.00525438	2
PLXNB2	0.41849	0.250865	0	2	0.250865	-0.0138889	-0.00525438	2
PMVK	0.41849	0.250865	0	2	0.250865	-0.0138889	-0.00525438	2
POFUT1	0.41849	0.250865	0	2	0.250865	-0.0138889	-0.00525438	2
POLM	0.41849	0.250865	0	2	0.250865	-0.0138889	-0.00525438	2
POM121	0.41849	0.250865	0	2	0.250865	-0.0138889	-0.00525438	2
PPARA	0.41849	0.250865	0	2	0.250865	-0.0138889	-0.00525438	2
PPIL2	0.41849	0.250865	0	2	0.250865	-0.0138889	-0.00525438	2
PPRC1	0.41849	0.250865	0	2	0.250865	-0.0138889	-0.00525438	2
PRKDC	0.41849	0.250865	0	2	0.250865	-0.0138889	-0.00525438	2
PTPN2	0.41849	0.250865	0	2	0.250865	-0.0138889	-0.00525438	2
PTPRC	0.41849	0.250865	0	2	0.250865	-0.0138889	-0.00525438	2
PYGO2	0.41849	0.250865	0	2	0.250865	-0.0138889	-0.00525438	2
RAP1GAP2	0.41849	0.250865	0	2	0.250865	-0.0138889	-0.00525438	2
RGS12	0.41849	0.250865	0	2	0.250865	-0.0138889	-0.00525438	2
RHD	0.41849	0.250865	0	2	0.250865	-0.0138889	-0.00525438	2
RPN2	0.41849	0.250865	0	2	0.250865	-0.0138889	-0.00525438	2
RPP40	0.41849	0.250865	0	2	0.250865	-0.0138889	-0.00525438	2
RRS1	0.41849	0.250865	0	2	0.250865	-0.0138889	-0.00525438	2
SBNO2	0.41849	0.250865	0	2	0.250865	-0.0138889	-0.00525438	2
SEC23B	0.41849	0.250865	0	2	0.250865	-0.0138889	-0.00525438	2
SH2D2A	0.41849	0.250865	0	2	0.250865	-0.0138889	-0.00525438	2
SHQ1	0.41849	0.250865	0	2	0.250865	-0.0138889	-0.00525438	2
SIRT3	0.41849	0.250865	0	2	0.250865	-0.0138889	-0.00525438	2
SLC12A4	0.41849	0.250865	0	2	0.250865	-0.0138889	-0.00525438	2
SLC30A9	0.41849	0.250865	0	2	0.250865	-0.0138889	-0.00525438	2
SLC36A4	0.41849	0.250865	0	2	0.250865	-0.0138889	-0.00525438	2
SLC39A11	0.41849	0.250865	0	2	0.250865	-0.0138889	-0.00525438	2
SLC7A6OS	0.41849	0.250865	0	2	0.250865	-0.0138889	-0.00525438	2
SLFN12L	0.41849	0.250865	0	2	0.250865	-0.0138889	-0.00525438	2
SNX19	0.41849	0.250865	0	2	0.250865	-0.0138889	-0.00525438	2
SP100	0.41849	0.250865	0	2	0.250865	-0.0138889	-0.00525438	2
SPTAN1	0.41849	0.250865	0	2	0.250865	-0.0138889	-0.00525438	2
SRCAP	0.41849	0.250865	0	2	0.250865	-0.0138889	-0.00525438	2
SRFBP1	0.41849	0.250865	0	2	0.250865	-0.0138889	-0.00525438	2
STK32C	0.41849	0.250865	0	2	0.250865	-0.0138889	-0.00525438	2
STXBP2	0.41849	0.250865	0	2	0.250865	-0.0138889	-0.00525438	2
SYTL1	0.41849	0.250865	0	2	0.250865	-0.0138889	-0.00525438	2
TARS1	0.41849	0.250865	0	2	0.250865	-0.0138889	-0.00525438	2
TATDN3	0.41849	0.250865	0	2	0.250865	-0.0138889	-0.00525438	2
TBC1D14	0.41849	0.250865	0	2	0.250865	-0.0138889	-0.00525438	2
TCIRG1	0.41849	0.250865	0	2	0.250865	-0.0138889	-0.00525438	2
TCOF1	0.41849	0.250865	0	2	0.250865	-0.0138889	-0.00525438	2
TCP11L1	0.41849	0.250865	0	2	0.250865	-0.0138889	-0.00525438	2
TET2	0.41849	0.250865	0	2	0.250865	-0.0138889	-0.00525438	2
TFB1M	0.41849	0.250865	0	2	0.250865	-0.0138889	-0.00525438	2
TFPT	0.41849	0.250865	0	2	0.250865	-0.0138889	-0.00525438	2
TGFBR2	0.41849	0.250865	0	2	0.250865	-0.0138889	-0.00525438	2
TIAM1	0.41849	0.250865	0	2	0.250865	-0.0138889	-0.00525438	2
TMC8	0.41849	0.250865	0	2	0.250865	-0.0138889	-0.00525438	2
TMEM116	0.41849	0.250865	0	2	0.250865	-0.0138889	-0.00525438	2
TMEM214	0.41849	0.250865	0	2	0.250865	-0.0138889	-0.00525438	2
TMEM63A	0.41849	0.250865	0	2	0.250865	-0.0138889	-0.00525438	2
TNFAIP3	0.41849	0.250865	0	2	0.250865	-0.0138889	-0.00525438	2
TOPBP1	0.41849	0.250865	0	2	0.250865	-0.0138889	-0.00525438	2
TRAPPC12	0.41849	0.250865	0	2	0.250865	-0.0138889	-0.00525438	2
TTC37	0.41849	0.250865	0	2	0.250865	-0.0138889	-0.00525438	2
TTF1	0.41849	0.250865	0	2	0.250865	-0.0138889	-0.00525438	2
TTF2	0.41849	0.250865	0	2	0.250865	-0.0138889	-0.00525438	2
TUT7	0.41849	0.250865	0	2	0.250865	-0.0138889	-0.00525438	2
TYMP	0.41849	0.250865	0	2	0.250865	-0.0138889	-0.00525438	2
UAP1	0.41849	0.250865	0	2	0.250865	-0.0138889	-0.00525438	2
UBASH3A	0.41849	0.250865	0	2	0.250865	-0.0138889	-0.00525438	2
UFL1	0.41849	0.250865	0	2	0.250865	-0.0138889	-0.00525438	2
UQCC3	0.41849	0.250865	0	2	0.250865	-0.0138889	-0.00525438	2
USP39	0.41849	0.250865	0	2	0.250865	-0.0138889	-0.00525438	2
UTP23	0.41849	0.250865	0	2	0.250865	-0.0138889	-0.00525438	2
UVSSA	0.41849	0.250865	0	2	0.250865	-0.0138889	-0.00525438	2
VEGFB	0.41849	0.250865	0	2	0.250865	-0.0138889	-0.00525438	2
VSIG2	0.41849	0.250865	0	2	0.250865	-0.0138889	-0.00525438	2
VWA8	0.41849	0.250865	0	2	0.250865	-0.0138889	-0.00525438	2
WASHC2C	0.41849	0.250865	0	2	0.250865	-0.0138889	-0.00525438	2
WDR20	0.41849	0.250865	0	2	0.250865	-0.0138889	-0.00525438	2
WDR6	0.41849	0.250865	0	2	0.250865	-0.0138889	-0.00525438	2
XPNPEP1	0.41849	0.250865	0	2	0.250865	-0.0138889	-0.00525438	2
XRN1	0.41849	0.250865	0	2	0.250865	-0.0138889	-0.00525438	2
YBX3	0.41849	0.250865	0	2	0.250865	-0.0138889	-0.00525438	2
ZBTB38	0.41849	0.250865	0	2	0.250865	-0.0138889	-0.00525438	2
ZDHHC17	0.41849	0.250865	0	2	0.250865	-0.0138889	-0.00525438	2
ZFYVE27	0.41849	0.250865	0	2	0.250865	-0.0138889	-0.00525438	2
ZMYM1	0.41849	0.250865	0	2	0.250865	-0.0138889	-0.00525438	2
ZNF414	0.41849	0.250865	0	2	0.250865	-0.0138889	-0.00525438	2
ZNF438	0.41849	0.250865	0	2	0.250865	-0.0138889	-0.00525438	2
ZNF598	0.41849	0.250865	0	2	0.250865	-0.0138889	-0.00525438	2
ZNF77	0.41849	0.250865	0	2	0.250865	-0.0138889	-0.00525438	2
TTYH2	0.418619	0.615917	0	2	0.615917	0.0833333	0.0315151	2
TUBGCP3	0.418893	1.00346	0	2	1.00346	0.305556	0.115468	2
CHTF18	0.419682	1.92734	0	8	1.92734	0.583333	0.219963	7
TRIM41	0.422771	0.707612	0	3	0.707612	-0.402778	-0.150596	3
INF2	0.428454	0.612457	0	5	0.612457	0.0833333	0.0306747	4
PLXND1	0.428454	0.612457	0	5	0.612457	0.0833333	0.0306747	4
SH2B2	0.428454	0.612457	0	5	0.612457	0.0833333	0.0306747	4
MAP1S	0.429645	1.06228	0	3	1.06228	0.277778	0.101914	3
ACSS2	0.437741	0.567474	0	2	0.567474	-0.277778	-0.0996618	2
HELZ2	0.439596	0.723183	0	6	0.723183	0.194444	0.0694063	6
GNLY	0.441939	1.18512	0	2	1.18512	-0.513889	-0.182244	2
CYP2D6	0.450632	1.68512	0	3	1.68512	0.222222	0.0769284	3
RANBP2	0.4546	0.723183	0	6	0.723183	0.194444	0.066572	4
FKBP15	0.457557	0.982699	0	5	0.982699	-0.305556	-0.103753	5
ABCC3	0.458831	0.361592	0	3	0.361592	0.0972222	0.0328949	3
BOP1	0.458831	0.361592	0	3	0.361592	0.0972222	0.0328949	3
BRD7	0.458831	0.361592	0	3	0.361592	0.0972222	0.0328949	3
CCDC146	0.458831	0.361592	0	3	0.361592	0.0972222	0.0328949	3
CCDC61	0.458831	0.361592	0	3	0.361592	0.0972222	0.0328949	3
CCPG1	0.458831	0.361592	0	3	0.361592	0.0972222	0.0328949	3
CLPTM1	0.458831	0.361592	0	3	0.361592	0.0972222	0.0328949	3
CWF19L1	0.458831	0.361592	0	3	0.361592	0.0972222	0.0328949	3
DGLUCY	0.458831	0.361592	0	3	0.361592	0.0972222	0.0328949	3
GPATCH8	0.458831	0.361592	0	3	0.361592	0.0972222	0.0328949	3
GRK6	0.458831	0.361592	0	3	0.361592	0.0972222	0.0328949	3
HECTD4	0.458831	0.361592	0	3	0.361592	0.0972222	0.0328949	3
HTT	0.458831	0.361592	0	3	0.361592	0.0972222	0.0328949	3
ITPRID2	0.458831	0.361592	0	3	0.361592	0.0972222	0.0328949	3
LIG1	0.458831	0.361592	0	3	0.361592	0.0972222	0.0328949	3
MINK1	0.458831	0.361592	0	3	0.361592	0.0972222	0.0328949	3
MRE11	0.458831	0.361592	0	3	0.361592	0.0972222	0.0328949	3
MTHFD1	0.458831	0.361592	0	3	0.361592	0.0972222	0.0328949	3
MZT2A	0.458831	0.361592	0	3	0.361592	0.0972222	0.0328949	3
NACC2	0.458831	0.361592	0	3	0.361592	0.0972222	0.0328949	3
NAPRT	0.458831	0.361592	0	3	0.361592	0.0972222	0.0328949	3
NCF2	0.458831	0.361592	0	3	0.361592	0.0972222	0.0328949	3
NUP62	0.458831	0.361592	0	3	0.361592	0.0972222	0.0328949	3
PEX2	0.458831	0.361592	0	3	0.361592	0.0972222	0.0328949	3
PISD	0.458831	0.361592	0	3	0.361592	0.0972222	0.0328949	3
PLOD3	0.458831	0.361592	0	3	0.361592	0.0972222	0.0328949	3
RAD17	0.458831	0.361592	0	3	0.361592	0.0972222	0.0328949	3
RNF157	0.458831	0.361592	0	3	0.361592	0.0972222	0.0328949	3
SCAF11	0.458831	0.361592	0	3	0.361592	0.0972222	0.0328949	3
SOAT1	0.458831	0.361592	0	3	0.361592	0.0972222	0.0328949	3
STK10	0.458831	0.361592	0	3	0.361592	0.0972222	0.0328949	3
STX3	0.458831	0.361592	0	3	0.361592	0.0972222	0.0328949	3
TGFBI	0.458831	0.361592	0	3	0.361592	0.0972222	0.0328949	3
TLR2	0.458831	0.361592	0	3	0.361592	0.0972222	0.0328949	3
TLR6	0.458831	0.361592	0	3	0.361592	0.0972222	0.0328949	3
TM7SF3	0.458831	0.361592	0	3	0.361592	0.0972222	0.0328949	3
TMCO3	0.458831	0.361592	0	3	0.361592	0.0972222	0.0328949	3
TRPM7	0.458831	0.361592	0	3	0.361592	0.0972222	0.0328949	3
UAP1L1	0.458831	0.361592	0	3	0.361592	0.0972222	0.0328949	3
ZMIZ2	0.458831	0.361592	0	3	0.361592	0.0972222	0.0328949	3
ZNF654	0.458831	0.361592	0	3	0.361592	0.0972222	0.0328949	3
MEGF6	0.459517	1.00692	0	6	1.00692	0.277778	0.0938051	4
GOLGA4	0.462352	1.26644	0	7	1.26644	-0.666667	-0.223352	7
FLII	0.466707	0.723183	0	3	0.723183	-0.0277778	-0.00919322	3
TELO2	0.466707	0.723183	0	3	0.723183	-0.0277778	-0.00919322	3
ZNF687	0.466707	0.723183	0	3	0.723183	-0.0277778	-0.00919322	3
ATF4	0.467143	0.584775	0	3	0.584775	0.0833333	0.0275458	3
MIA2	0.467143	0.584775	0	3	0.584775	0.0833333	0.0275458	3
SUN2	0.467344	1.16955	0	6	1.16955	0.166667	0.0550606	4
COG1	0.467567	0.584775	0	3	0.584775	0.0833333	0.027513	3
CIITA	0.467912	0.584775	0	3	0.584775	0.0833333	0.0274863	3
P3H1	0.467912	0.584775	0	3	0.584775	0.0833333	0.0274863	3
AGPAT2	0.468464	0.361592	0	3	0.361592	0.0972222	0.0320176	2
BTN2A2	0.468464	0.361592	0	3	0.361592	0.0972222	0.0320176	2
CKAP4	0.468464	0.361592	0	3	0.361592	0.0972222	0.0320176	2
KIF20B	0.468464	0.361592	0	3	0.361592	0.0972222	0.0320176	2
PARP3	0.468464	0.361592	0	3	0.361592	0.0972222	0.0320176	2
QSOX1	0.468464	0.361592	0	3	0.361592	0.0972222	0.0320176	2
TLR10	0.468464	0.361592	0	3	0.361592	0.0972222	0.0320176	2
KMT2D	0.47297	0.83391	0	7	0.83391	0.305556	0.0993564	5
ST14	0.474932	0.695502	0	4	0.695502	0.194444	0.0628772	4
NUAK2	0.475158	0.764706	0	2	0.764706	-0.388889	-0.125674	2
SCARF1	0.475247	0.695502	0	4	0.695502	0.194444	0.0628213	4
MRPL38	0.475526	0.629758	0	4	0.629758	-0.527778	-0.17038	2
OSCAR	0.47768	1.56055	0	3	1.56055	0.388889	0.12478	2
MYL5	0.479012	0.83391	0	4	0.83391	0.0833333	0.0266378	3
APBA3	0.482893	1.4083	0	5	1.4083	-0.777778	-0.245894	3
ITPR3	0.483136	0.806228	0	5	0.806228	0.305556	0.0965342	5
TSPOAP1	0.485106	0.944637	0	8	0.944637	0.416667	0.130901	6
AGAP2	0.48726	0.472318	0	4	0.472318	0.208333	0.0650499	4
FLNB	0.48726	0.472318	0	4	0.472318	0.208333	0.0650499	4
NAT10	0.48726	0.472318	0	4	0.472318	0.208333	0.0650499	4
PDCD11	0.48726	0.472318	0	4	0.472318	0.208333	0.0650499	4
PTDSS2	0.48726	0.472318	0	4	0.472318	0.208333	0.0650499	4
TNK2	0.48726	0.472318	0	4	0.472318	0.208333	0.0650499	4
PARP15	0.487795	0.486159	0	2	0.486159	0.291667	0.0909307	2
DROSHA	0.489398	0.764706	0	2	0.764706	-0.388889	-0.120687	2
AGAP6	0.489672	0.472318	0	4	0.472318	0.208333	0.0646031	3
DOCK5	0.489672	0.472318	0	4	0.472318	0.208333	0.0646031	3
GBP3	0.489672	0.472318	0	4	0.472318	0.208333	0.0646031	3
PCNT	0.489672	0.472318	0	4	0.472318	0.208333	0.0646031	3
PRR12	0.489672	0.472318	0	4	0.472318	0.208333	0.0646031	3
TUBB1	0.489672	0.472318	0	4	0.472318	0.208333	0.0646031	3
PATJ	0.491011	1.19377	0	6	1.19377	0.75	0.231681	6
ARID4B	0.491505	0.735294	0	2	0.735294	-0.152778	-0.0471276	2
CUL7	0.491974	0.472318	0	4	0.472318	0.208333	0.0641787	2
NSD1	0.491974	0.472318	0	4	0.472318	0.208333	0.0641787	2
MYBL2	0.492674	0.403114	0	2	0.403114	-0.0694444	-0.02135	2
DCK	0.49356	0.444637	0	2	0.444637	0.208333	0.0638874	2
DHRS4L2	0.49356	0.444637	0	2	0.444637	0.208333	0.0638874	2
IARS2	0.49356	0.444637	0	2	0.444637	0.208333	0.0638874	2
SPRING1	0.49356	0.444637	0	2	0.444637	0.208333	0.0638874	2
AEN	0.493639	0.444637	0	2	0.444637	0.208333	0.063873	2
CCDC28B	0.493639	0.444637	0	2	0.444637	0.208333	0.063873	2
LRMDA	0.493639	0.444637	0	2	0.444637	0.208333	0.063873	2
SLC2A6	0.493639	0.444637	0	2	0.444637	0.208333	0.063873	2
WDR18	0.493639	0.444637	0	2	0.444637	0.208333	0.063873	2
PLEK	0.495704	0.489619	0	3	0.489619	-0.402778	-0.122758	3
RBSN	0.499332	0.527682	0	2	0.527682	0.319444	0.0963478	2
RRP8	0.499332	0.527682	0	2	0.527682	0.319444	0.0963478	2
HLA-G	0.499592	2.39446	0	2	2.39446	-0.722222	-0.217667	2
LRRC24	0.50111	0.555363	0	3	0.555363	0.319444	0.0958548	3
PPID	0.50111	0.555363	0	3	0.555363	0.319444	0.0958548	3
CAST	0.50115	0.555363	0	3	0.555363	0.319444	0.0958435	3
DIS3L	0.50115	0.555363	0	3	0.555363	0.319444	0.0958435	3
NOA1	0.50115	0.555363	0	3	0.555363	0.319444	0.0958435	3
LILRB3	0.501174	0.555363	0	3	0.555363	0.319444	0.0958371	3
MAVS	0.502652	1.24913	0	2	1.24913	-0.527778	-0.157664	1
ANKRD44	0.504751	0.583045	0	2	0.583045	0.0972222	0.0288675	2
APH1B	0.504751	0.583045	0	2	0.583045	0.0972222	0.0288675	2
ARVCF	0.504751	0.583045	0	2	0.583045	0.0972222	0.0288675	2
FLT4	0.504751	0.583045	0	2	0.583045	0.0972222	0.0288675	2
GLTPD2	0.504751	0.583045	0	2	0.583045	0.0972222	0.0288675	2
MPIG6B	0.504751	0.583045	0	2	0.583045	0.0972222	0.0288675	2
PPP1R18	0.504751	0.583045	0	2	0.583045	0.0972222	0.0288675	2
SCAF8	0.504751	0.583045	0	2	0.583045	0.0972222	0.0288675	2
TSPAN32	0.504751	0.583045	0	2	0.583045	0.0972222	0.0288675	2
PFKL	0.506863	0.83218	0	3	0.83218	-0.0694444	-0.0204937	3
ATP10A	0.50846	1.19896	0	6	1.19896	0.736111	0.216228	5
CDH23	0.509761	0.583045	0	5	0.583045	0.319444	0.0934801	5
ENGASE	0.512148	0.700692	0	4	0.700692	0.180556	0.0524702	4
ADGRE5	0.515436	0.693772	0	3	0.693772	0.208333	0.0599637	3
NBPF15	0.515436	0.693772	0	3	0.693772	0.208333	0.0599637	3
VPS13D	0.515436	0.693772	0	3	0.693772	0.208333	0.0599637	3
SEC24D	0.517948	0.804498	0	7	0.804498	0.541667	0.154762	2
LY75	0.519307	0.693772	0	6	0.693772	0.430556	0.122526	4
GEMIN4	0.520455	0.887543	0	6	0.887543	0.652778	0.185139	4
PLEC	0.522365	2.47405	0	13	2.47405	-0.75	-0.211519	11
USP40	0.524754	0.593426	0	4	0.593426	-0.513889	-0.143912	3
PTPN23	0.528717	0.560554	0	3	0.560554	0.305556	0.0845708	3
NBPF26	0.530333	0.802768	0	2	0.802768	-0.166667	-0.0459086	2
MYBBP1A	0.53071	1.35467	0	8	1.35467	-0.0138889	-0.00382142	7
ANKRD12	0.531428	0.593426	0	4	0.593426	-0.513889	-0.141091	3
BTN2A1	0.535359	1.02595	0	6	1.02595	0.541667	0.146984	3
SFI1	0.535597	0.67128	0	4	0.67128	0.416667	0.112984	3
OBSCN	0.539868	1.71972	0	9	1.71972	0.75	0.200785	7
PPIP5K2	0.542461	0.704152	0	5	0.704152	-0.402778	-0.10699	4
CHD1L	0.544455	1.08824	0	3	1.08824	0.402778	0.106349	3
ACOX3	0.544538	0.221453	0	2	0.221453	0.222222	0.0586605	1
ANGEL1	0.544538	0.221453	0	2	0.221453	0.222222	0.0586605	1
ARAP3	0.544538	0.221453	0	2	0.221453	0.222222	0.0586605	1
CBLB	0.544538	0.221453	0	2	0.221453	0.222222	0.0586605	1
CD163	0.544538	0.221453	0	2	0.221453	0.222222	0.0586605	1
CGRRF1	0.544538	0.221453	0	2	0.221453	0.222222	0.0586605	1
DPY19L4	0.544538	0.221453	0	2	0.221453	0.222222	0.0586605	1
DTNBP1	0.544538	0.221453	0	2	0.221453	0.222222	0.0586605	1
FAM98C	0.544538	0.221453	0	2	0.221453	0.222222	0.0586605	1
FTSJ1	0.544538	0.221453	0	2	0.221453	0.222222	0.0586605	1
GCC1	0.544538	0.221453	0	2	0.221453	0.222222	0.0586605	1
GIGYF1	0.544538	0.221453	0	2	0.221453	0.222222	0.0586605	1
HECTD3	0.544538	0.221453	0	2	0.221453	0.222222	0.0586605	1
HOOK2	0.544538	0.221453	0	2	0.221453	0.222222	0.0586605	1
ITGA2B	0.544538	0.221453	0	2	0.221453	0.222222	0.0586605	1
KCNK6	0.544538	0.221453	0	2	0.221453	0.222222	0.0586605	1
KIAA0753	0.544538	0.221453	0	2	0.221453	0.222222	0.0586605	1
KLF10	0.544538	0.221453	0	2	0.221453	0.222222	0.0586605	1
LILRA2	0.544538	0.221453	0	2	0.221453	0.222222	0.0586605	1
MTERF2	0.544538	0.221453	0	2	0.221453	0.222222	0.0586605	1
NCAPH2	0.544538	0.221453	0	2	0.221453	0.222222	0.0586605	1
PHYH	0.544538	0.221453	0	2	0.221453	0.222222	0.0586605	1
R3HDM4	0.544538	0.221453	0	2	0.221453	0.222222	0.0586605	1
RBL1	0.544538	0.221453	0	2	0.221453	0.222222	0.0586605	1
RNF32	0.544538	0.221453	0	2	0.221453	0.222222	0.0586605	1
RNF40	0.544538	0.221453	0	2	0.221453	0.222222	0.0586605	1
RPUSD4	0.544538	0.221453	0	2	0.221453	0.222222	0.0586605	1
RRP12	0.544538	0.221453	0	2	0.221453	0.222222	0.0586605	1
TACC3	0.544538	0.33218	0	3	0.33218	0.333333	0.0879907	1
TAF15	0.544538	0.221453	0	2	0.221453	0.222222	0.0586605	1
TLE2	0.544538	0.221453	0	2	0.221453	0.222222	0.0586605	1
TMED3	0.544538	0.221453	0	2	0.221453	0.222222	0.0586605	1
TRIM58	0.544538	0.221453	0	2	0.221453	0.222222	0.0586605	1
ZEB2	0.544538	0.221453	0	2	0.221453	0.222222	0.0586605	1
ZNF600	0.544538	0.221453	0	2	0.221453	0.222222	0.0586605	1
ZNF644	0.544538	0.221453	0	2	0.221453	0.222222	0.0586605	1
ATG2A	0.545463	2.46886	0	8	2.46886	-1.20833	-0.318075	5
TTLL12	0.547512	0.698962	0	3	0.698962	-0.194444	-0.0508679	3
NUP98	0.54881	1.04152	0	3	1.04152	0.388889	0.101336	3
NDE1	0.552312	0.430796	0	3	0.430796	0.0694444	0.0179039	3
VENTX	0.552741	0.66436	0	3	0.66436	0.444444	0.114435	2
BORCS5	0.554425	0.553633	0	2	0.553633	0.333333	0.0853858	2
CEP104	0.554425	0.553633	0	2	0.553633	0.333333	0.0853858	2
CITED4	0.554425	0.553633	0	2	0.553633	0.333333	0.0853858	2
FERMT3	0.554425	0.553633	0	2	0.553633	0.333333	0.0853858	2
MXD3	0.554425	0.553633	0	2	0.553633	0.333333	0.0853858	2
PLXNA3	0.554425	0.553633	0	2	0.553633	0.333333	0.0853858	2
TFR2	0.554425	0.553633	0	2	0.553633	0.333333	0.0853858	2
TRPM2	0.554425	0.553633	0	2	0.553633	0.333333	0.0853858	2
ZNF530	0.554425	0.553633	0	2	0.553633	0.333333	0.0853858	2
MYO15B	0.554523	3.42907	0	15	3.42907	-0.777778	-0.199174	8
SYNE2	0.5562	2.74394	0	15	2.74394	-0.194444	-0.0495384	12
DYSF	0.556659	0.99654	0	6	0.99654	0.777778	0.197875	3
ASXL2	0.556878	0.442907	0	4	0.442907	0.444444	0.112996	2
KCNMB1	0.557182	0.453287	0	3	0.453287	-0.388889	-0.098779	3
COQ6	0.557603	0.785467	0	3	0.785467	-0.277778	-0.0704652	3
ACADVL	0.558448	0.531142	0	3	0.531142	0.0694444	0.0175706	3
DHX34	0.559928	0.564014	0	4	0.564014	-0.277778	-0.0699633	4
DDX58	0.560502	0.33218	0	3	0.33218	0.333333	0.0838077	2
NUP210	0.560502	0.33218	0	3	0.33218	0.333333	0.0838077	2
TBC1D17	0.560502	0.33218	0	3	0.33218	0.333333	0.0838077	2
THRAP3	0.560502	0.33218	0	3	0.33218	0.333333	0.0838077	2
TP53BP2	0.560502	0.33218	0	3	0.33218	0.333333	0.0838077	2
XYLT1	0.561024	0.820069	0	3	0.820069	-0.0555556	-0.0139455	3
RBM28	0.562978	0.647059	0	3	0.647059	-0.166667	-0.0415848	3
HIVEP3	0.563772	1.0917	0	6	1.0917	0.0416667	0.0103707	6
TIMELESS	0.563937	0.564014	0	4	0.564014	-0.277778	-0.0691027	3
ADCK5	0.563952	0.221453	0	2	0.221453	0.222222	0.0552795	2
AFF1	0.563952	0.221453	0	2	0.221453	0.222222	0.0552795	2
ALG8	0.563952	0.221453	0	2	0.221453	0.222222	0.0552795	2
ARHGAP11A	0.563952	0.221453	0	2	0.221453	0.222222	0.0552795	2
ARSB	0.563952	0.221453	0	2	0.221453	0.222222	0.0552795	2
ASMTL	0.563952	0.221453	0	2	0.221453	0.222222	0.0552795	2
ATMIN	0.563952	0.221453	0	2	0.221453	0.222222	0.0552795	2
ATN1	0.563952	0.221453	0	2	0.221453	0.222222	0.0552795	2
AXIN2	0.563952	0.221453	0	2	0.221453	0.222222	0.0552795	2
BAG3	0.563952	0.221453	0	2	0.221453	0.222222	0.0552795	2
BDH1	0.563952	0.221453	0	2	0.221453	0.222222	0.0552795	2
BLK	0.563952	0.221453	0	2	0.221453	0.222222	0.0552795	2
C1orf50	0.563952	0.221453	0	2	0.221453	0.222222	0.0552795	2
C5orf15	0.563952	0.221453	0	2	0.221453	0.222222	0.0552795	2
CACNA1I	0.563952	0.221453	0	2	0.221453	0.222222	0.0552795	2
CAPN3	0.563952	0.221453	0	2	0.221453	0.222222	0.0552795	2
CAPN7	0.563952	0.221453	0	2	0.221453	0.222222	0.0552795	2
CARS1	0.563952	0.221453	0	2	0.221453	0.222222	0.0552795	2
CCDC191	0.563952	0.221453	0	2	0.221453	0.222222	0.0552795	2
CCDC66	0.563952	0.221453	0	2	0.221453	0.222222	0.0552795	2
CCDC9	0.563952	0.221453	0	2	0.221453	0.222222	0.0552795	2
CLIP1	0.563952	0.221453	0	2	0.221453	0.222222	0.0552795	2
CRTAM	0.563952	0.221453	0	2	0.221453	0.222222	0.0552795	2
CSKMT	0.563952	0.221453	0	2	0.221453	0.222222	0.0552795	2
CTSZ	0.563952	0.221453	0	2	0.221453	0.222222	0.0552795	2
DCAF4	0.563952	0.221453	0	2	0.221453	0.222222	0.0552795	2
DVL2	0.563952	0.221453	0	2	0.221453	0.222222	0.0552795	2
EIF4G2	0.563952	0.221453	0	2	0.221453	0.222222	0.0552795	2
EIF5B	0.563952	0.221453	0	2	0.221453	0.222222	0.0552795	2
ENTPD4	0.563952	0.221453	0	2	0.221453	0.222222	0.0552795	2
FASN	0.563952	0.221453	0	2	0.221453	0.222222	0.0552795	2
FNBP1	0.563952	0.221453	0	2	0.221453	0.222222	0.0552795	2
FOXJ3	0.563952	0.221453	0	2	0.221453	0.222222	0.0552795	2
GAB2	0.563952	0.221453	0	2	0.221453	0.222222	0.0552795	2
GARS1	0.563952	0.221453	0	2	0.221453	0.222222	0.0552795	2
GAS8	0.563952	0.221453	0	2	0.221453	0.222222	0.0552795	2
GCN1	0.563952	0.221453	0	2	0.221453	0.222222	0.0552795	2
GGA3	0.563952	0.221453	0	2	0.221453	0.222222	0.0552795	2
GINM1	0.563952	0.221453	0	2	0.221453	0.222222	0.0552795	2
GSN	0.563952	0.221453	0	2	0.221453	0.222222	0.0552795	2
GTF3C1	0.563952	0.221453	0	2	0.221453	0.222222	0.0552795	2
HEATR5A	0.563952	0.66436	0	3	0.66436	0.444444	0.110559	3
HNRNPLL	0.563952	0.221453	0	2	0.221453	0.222222	0.0552795	2
HSP90B1	0.563952	0.221453	0	2	0.221453	0.222222	0.0552795	2
IGIP	0.563952	0.221453	0	2	0.221453	0.222222	0.0552795	2
ITGA5	0.563952	0.221453	0	2	0.221453	0.222222	0.0552795	2
ITGAL	0.563952	0.221453	0	2	0.221453	0.222222	0.0552795	2
JADE1	0.563952	0.221453	0	2	0.221453	0.222222	0.0552795	2
KHK	0.563952	0.221453	0	2	0.221453	0.222222	0.0552795	2
KLC2	0.563952	0.221453	0	2	0.221453	0.222222	0.0552795	2
KMT2E	0.563952	0.221453	0	2	0.221453	0.222222	0.0552795	2
L3MBTL2	0.563952	0.221453	0	2	0.221453	0.222222	0.0552795	2
LENG8	0.563952	0.221453	0	2	0.221453	0.222222	0.0552795	2
LMO7	0.563952	0.221453	0	2	0.221453	0.222222	0.0552795	2
LRP1	0.563952	0.221453	0	2	0.221453	0.222222	0.0552795	2
MAP7D1	0.563952	0.221453	0	2	0.221453	0.222222	0.0552795	2
MBTPS1	0.563952	0.221453	0	2	0.221453	0.222222	0.0552795	2
MCM3AP	0.563952	0.221453	0	2	0.221453	0.222222	0.0552795	2
MED12	0.563952	0.221453	0	2	0.221453	0.222222	0.0552795	2
MED13	0.563952	0.221453	0	2	0.221453	0.222222	0.0552795	2
METTL13	0.563952	0.221453	0	2	0.221453	0.222222	0.0552795	2
METTL2B	0.563952	0.221453	0	2	0.221453	0.222222	0.0552795	2
METTL3	0.563952	0.221453	0	2	0.221453	0.222222	0.0552795	2
MFSD3	0.563952	0.221453	0	2	0.221453	0.222222	0.0552795	2
MGA	0.563952	0.221453	0	2	0.221453	0.222222	0.0552795	2
MIDN	0.563952	0.221453	0	2	0.221453	0.222222	0.0552795	2
MPHOSPH9	0.563952	0.221453	0	2	0.221453	0.222222	0.0552795	2
MRPS27	0.563952	0.221453	0	2	0.221453	0.222222	0.0552795	2
MTDH	0.563952	0.221453	0	2	0.221453	0.222222	0.0552795	2
MTHFSD	0.563952	0.221453	0	2	0.221453	0.222222	0.0552795	2
MX2	0.563952	0.221453	0	2	0.221453	0.222222	0.0552795	2
NDUFV3	0.563952	0.221453	0	2	0.221453	0.222222	0.0552795	2
NELL2	0.563952	0.221453	0	2	0.221453	0.222222	0.0552795	2
NGRN	0.563952	0.221453	0	2	0.221453	0.222222	0.0552795	2
NOC2L	0.563952	0.221453	0	2	0.221453	0.222222	0.0552795	2
NOL12	0.563952	0.221453	0	2	0.221453	0.222222	0.0552795	2
NOP56	0.563952	0.221453	0	2	0.221453	0.222222	0.0552795	2
NRIP1	0.563952	0.221453	0	2	0.221453	0.222222	0.0552795	2
OMA1	0.563952	0.221453	0	2	0.221453	0.222222	0.0552795	2
PARP1	0.563952	0.221453	0	2	0.221453	0.222222	0.0552795	2
PCNX4	0.563952	0.221453	0	2	0.221453	0.222222	0.0552795	2
PGAM2	0.563952	0.221453	0	2	0.221453	0.222222	0.0552795	2
PGP	0.563952	0.221453	0	2	0.221453	0.222222	0.0552795	2
PHLDB3	0.563952	0.221453	0	2	0.221453	0.222222	0.0552795	2
PHTF1	0.563952	0.221453	0	2	0.221453	0.222222	0.0552795	2
PIAS3	0.563952	0.221453	0	2	0.221453	0.222222	0.0552795	2
PIP4K2C	0.563952	0.221453	0	2	0.221453	0.222222	0.0552795	2
PLD2	0.563952	0.221453	0	2	0.221453	0.222222	0.0552795	2
PPP2R2B	0.563952	0.221453	0	2	0.221453	0.222222	0.0552795	2
PTOV1	0.563952	0.221453	0	2	0.221453	0.222222	0.0552795	2
PTPN4	0.563952	0.221453	0	2	0.221453	0.222222	0.0552795	2
R3HCC1L	0.563952	0.221453	0	2	0.221453	0.222222	0.0552795	2
RASSF1	0.563952	0.221453	0	2	0.221453	0.222222	0.0552795	2
RCBTB2	0.563952	0.221453	0	2	0.221453	0.222222	0.0552795	2
RECK	0.563952	0.221453	0	2	0.221453	0.222222	0.0552795	2
RIN2	0.563952	0.221453	0	2	0.221453	0.222222	0.0552795	2
RNPEPL1	0.563952	0.221453	0	2	0.221453	0.222222	0.0552795	2
ROCK1	0.563952	0.221453	0	2	0.221453	0.222222	0.0552795	2
RPF2	0.563952	0.221453	0	2	0.221453	0.222222	0.0552795	2
SCRIB	0.563952	0.221453	0	2	0.221453	0.222222	0.0552795	2
SEC24C	0.563952	0.221453	0	2	0.221453	0.222222	0.0552795	2
SETD5	0.563952	0.221453	0	2	0.221453	0.222222	0.0552795	2
SIRPB1	0.563952	0.885813	0	2	0.885813	0.444444	0.110559	2
SLC46A2	0.563952	0.221453	0	2	0.221453	0.222222	0.0552795	2
SLFN11	0.563952	0.221453	0	2	0.221453	0.222222	0.0552795	2
SMC4	0.563952	0.221453	0	2	0.221453	0.222222	0.0552795	2
SMG5	0.563952	0.221453	0	2	0.221453	0.222222	0.0552795	2
SNUPN	0.563952	0.221453	0	2	0.221453	0.222222	0.0552795	2
SORL1	0.563952	0.221453	0	2	0.221453	0.222222	0.0552795	2
SPTBN5	0.563952	0.221453	0	2	0.221453	0.222222	0.0552795	2
STK19	0.563952	0.221453	0	2	0.221453	0.222222	0.0552795	2
STRN3	0.563952	0.221453	0	2	0.221453	0.222222	0.0552795	2
SYNJ1	0.563952	0.221453	0	2	0.221453	0.222222	0.0552795	2
TAGAP	0.563952	0.221453	0	2	0.221453	0.222222	0.0552795	2
TDRD7	0.563952	0.221453	0	2	0.221453	0.222222	0.0552795	2
TFRC	0.563952	0.221453	0	2	0.221453	0.222222	0.0552795	2
THEM5	0.563952	0.221453	0	2	0.221453	0.222222	0.0552795	2
THUMPD3	0.563952	0.221453	0	2	0.221453	0.222222	0.0552795	2
TICAM1	0.563952	0.221453	0	2	0.221453	0.222222	0.0552795	2
TMEM175	0.563952	0.66436	0	3	0.66436	0.444444	0.110559	3
TNKS2	0.563952	0.221453	0	2	0.221453	0.222222	0.0552795	2
TOE1	0.563952	0.221453	0	2	0.221453	0.222222	0.0552795	2
TRAF3IP3	0.563952	0.221453	0	2	0.221453	0.222222	0.0552795	2
TRAF5	0.563952	0.221453	0	2	0.221453	0.222222	0.0552795	2
TRANK1	0.563952	0.221453	0	2	0.221453	0.222222	0.0552795	2
TRIM13	0.563952	0.221453	0	2	0.221453	0.222222	0.0552795	2
TRIM26	0.563952	0.221453	0	2	0.221453	0.222222	0.0552795	2
TYSND1	0.563952	0.221453	0	2	0.221453	0.222222	0.0552795	2
UIMC1	0.563952	0.221453	0	2	0.221453	0.222222	0.0552795	2
UNC13D	0.563952	0.221453	0	2	0.221453	0.222222	0.0552795	2
USP34	0.563952	0.221453	0	2	0.221453	0.222222	0.0552795	2
UTP14C	0.563952	0.221453	0	2	0.221453	0.222222	0.0552795	2
VPS16	0.563952	0.221453	0	2	0.221453	0.222222	0.0552795	2
WDR27	0.563952	0.221453	0	2	0.221453	0.222222	0.0552795	2
WDR43	0.563952	0.221453	0	2	0.221453	0.222222	0.0552795	2
WSB2	0.563952	0.221453	0	2	0.221453	0.222222	0.0552795	2
XRCC4	0.563952	0.221453	0	2	0.221453	0.222222	0.0552795	2
YDJC	0.563952	0.221453	0	2	0.221453	0.222222	0.0552795	2
ZFHX3	0.563952	0.221453	0	2	0.221453	0.222222	0.0552795	2
ZFP36	0.563952	0.221453	0	2	0.221453	0.222222	0.0552795	2
ZHX2	0.563952	0.221453	0	2	0.221453	0.222222	0.0552795	2
ZNF217	0.563952	0.221453	0	2	0.221453	0.222222	0.0552795	2
ZNF30	0.563952	0.221453	0	2	0.221453	0.222222	0.0552795	2
ZNF333	0.563952	0.221453	0	2	0.221453	0.222222	0.0552795	2
ZNF638	0.563952	0.221453	0	2	0.221453	0.222222	0.0552795	2
ZYX	0.563952	0.221453	0	2	0.221453	0.222222	0.0552795	2
ITSN2	0.568426	0.553633	0	5	0.553633	0.555556	0.136292	3
LYST	0.569388	0.775087	0	4	0.775087	0.555556	0.135884	3
DENND4A	0.570806	0.479239	0	2	0.479239	0.0694444	0.0169105	2
FANCG	0.570899	0.313149	0	2	0.313149	-0.263889	-0.0642414	2
TRAP1	0.571543	0.930796	0	6	0.930796	-0.194444	-0.0472404	6
PTCH1	0.57342	0.313149	0	2	0.313149	-0.263889	-0.0637363	2
MTERF4	0.573624	0.391003	0	2	0.391003	0.194444	0.0469335	2
CEP250	0.574506	0.442907	0	4	0.442907	0.444444	0.10698	3
IQGAP2	0.574506	0.442907	0	4	0.442907	0.444444	0.10698	3
POLG	0.574506	0.442907	0	4	0.442907	0.444444	0.10698	3
NFATC2IP	0.575802	0.313149	0	2	0.313149	-0.263889	-0.0632613	2
COPA	0.577355	0.50173	0	3	0.50173	0.305556	0.0728924	3
PRKRIP1	0.577454	0.313149	0	2	0.313149	-0.263889	-0.062933	2
ATG9A	0.579368	0.33218	0	3	0.33218	0.333333	0.0790151	3
BICRA	0.579368	0.33218	0	3	0.33218	0.333333	0.0790151	3
CCDC88B	0.579368	0.33218	0	3	0.33218	0.333333	0.0790151	3
CHD2	0.579368	0.33218	0	3	0.33218	0.333333	0.0790151	3
EP300	0.579368	0.33218	0	3	0.33218	0.333333	0.0790151	3
FANCD2	0.579368	0.33218	0	3	0.33218	0.333333	0.0790151	3
JMJD1C	0.579368	0.33218	0	3	0.33218	0.333333	0.0790151	3
OSBPL5	0.579368	0.33218	0	3	0.33218	0.333333	0.0790151	3
PARVG	0.579368	0.33218	0	3	0.33218	0.333333	0.0790151	3
SSH3	0.579368	0.33218	0	3	0.33218	0.333333	0.0790151	3
VPS18	0.579368	0.33218	0	3	0.33218	0.333333	0.0790151	3
ZNF875	0.579368	0.33218	0	3	0.33218	0.333333	0.0790151	3
CLDND2	0.579389	0.313149	0	2	0.313149	-0.263889	-0.0625496	2
PSMF1	0.579791	0.313149	0	2	0.313149	-0.263889	-0.0624701	2
ANO6	0.580448	0.313149	0	2	0.313149	-0.263889	-0.0623403	2
SAMD9L	0.580724	0.313149	0	2	0.313149	-0.263889	-0.0622857	2
SPATA20	0.581209	0.949827	0	2	0.949827	-0.0416667	-0.0098195	2
C12orf43	0.581327	0.313149	0	2	0.313149	-0.263889	-0.0621668	2
ATRAID	0.581685	0.313149	0	2	0.313149	-0.263889	-0.0620963	2
GIT2	0.581703	0.313149	0	2	0.313149	-0.263889	-0.0620927	2
PDLIM7	0.582617	1.6436	0	5	1.6436	0.166667	0.0391028	5
PRRC2A	0.582941	1.7699	0	10	1.7699	-0.763889	-0.179037	8
TCN2	0.584853	0.313149	0	2	0.313149	-0.263889	-0.0614737	2
USP19	0.58503	0.423875	0	3	0.423875	-0.152778	-0.03557	3
PARP14	0.585122	0.313149	0	2	0.313149	-0.263889	-0.0614212	2
FAM149B1	0.585179	0.313149	0	2	0.313149	-0.263889	-0.06141	2
CARS2	0.587603	0.313149	0	2	0.313149	-0.263889	-0.0609361	2
VEZT	0.587759	0.977509	0	5	0.977509	0.180556	0.0416724	5
GOLGA3	0.58795	1.02422	0	5	1.02422	-0.555556	-0.128144	4
HPS1	0.588232	0.423875	0	3	0.423875	-0.152778	-0.0352078	3
PNN	0.588544	0.423875	0	3	0.423875	-0.152778	-0.0351726	3
LPXN	0.589968	0.83218	0	2	0.83218	-0.402778	-0.0923051	2
NKTR	0.591052	0.423875	0	3	0.423875	-0.152778	-0.0348905	3
APOBR	0.600572	1.37543	0	7	1.37543	0.236111	0.0522832	7
C2CD3	0.602344	2.33391	0	9	2.33391	1.04167	0.229328	7
GTPBP6	0.603373	0.99308	0	5	0.99308	-0.194444	-0.0426638	4
YY1AP1	0.606845	0.645329	0	5	0.645329	-0.402778	-0.0873715	5
YJU2B	0.609077	0.707612	0	3	0.707612	-0.402778	-0.0867292	3
MROH6	0.609096	0.629758	0	4	0.629758	-0.305556	-0.0657905	2
SKI	0.610358	0.283737	0	2	0.283737	-0.0277778	-0.00595598	2
LRSAM1	0.610447	0.283737	0	2	0.283737	-0.0277778	-0.00595423	2
LRCH3	0.610674	0.389273	0	2	0.389273	-0.291667	-0.0624722	2
SLC39A7	0.610707	0.283737	0	2	0.283737	-0.0277778	-0.00594908	2
RPL39L	0.611063	0.283737	0	2	0.283737	-0.0277778	-0.00594205	2
WASHC2A	0.611363	0.394464	0	3	0.394464	0.0833333	0.0178084	3
ANO8	0.611621	0.283737	0	2	0.283737	-0.0277778	-0.00593105	2
HLA-B	0.613364	9.32699	0	18	9.32699	-0.125	-0.0265352	16
GSR	0.613703	0.283737	0	2	0.283737	-0.0277778	-0.00589004	2
CUEDC1	0.614054	0.283737	0	2	0.283737	-0.0277778	-0.00588316	2
SCRN2	0.614152	0.283737	0	2	0.283737	-0.0277778	-0.00588123	2
SCRN3	0.615476	0.394464	0	3	0.394464	0.0833333	0.0175657	3
MARCHF7	0.616229	0.50519	0	4	0.50519	-0.277778	-0.058405	3
ANKRD11	0.616261	0.283737	0	2	0.283737	-0.0277778	-0.00583987	2
PTPN12	0.616309	0.283737	0	2	0.283737	-0.0277778	-0.00583893	2
VPS13C	0.617441	0.702422	0	3	0.702422	-0.388889	-0.0814351	3
POLD1	0.618252	0.283737	0	2	0.283737	-0.0277778	-0.00580096	2
NHEJ1	0.619471	0.626298	0	2	0.626298	-0.277778	-0.0577719	2
PCF11	0.619689	0.50519	0	4	0.50519	0.194444	0.0404107	3
KIR3DL1	0.620372	0.702422	0	3	0.702422	-0.388889	-0.0806353	3
FAM133B	0.621231	0.474048	0	3	0.474048	-0.194444	-0.0402007	3
S1PR1	0.624589	0.5	0	2	0.5	0.319444	0.0652964	2
EXD3	0.625517	0.394464	0	3	0.394464	0.0833333	0.01698	3
ZNF76	0.634728	0.342561	0	3	0.342561	-0.166667	-0.032902	2
CEP131	0.635326	0.66955	0	4	0.66955	0.180556	0.03557	4
ACAD10	0.635616	1.08131	0	8	1.08131	-0.930556	-0.183138	5
TMEM43	0.639388	0.529412	0	3	0.529412	0.305556	0.0593498	3
ATIC	0.644977	0.479239	0	2	0.479239	0.0694444	0.0132261	2
AKNA	0.64747	0.562284	0	2	0.562284	-0.263889	-0.0498171	2
CABIN1	0.647736	1.01384	0	4	1.01384	-0.638889	-0.120496	4
RPGR	0.648414	0.683391	0	4	0.683391	-0.319444	-0.0601026	4
POM121C	0.651367	0.365052	0	3	0.365052	-0.152778	-0.0284433	3
FYCO1	0.652105	0.66782	0	3	0.66782	0.194444	0.036105	3
BUD13	0.654626	0.783737	0	4	0.783737	-0.0416667	-0.00766695	3
ABCD4	0.658062	0.475779	0	4	0.475779	-0.208333	-0.0378611	3
ENDOV	0.663165	0.349481	0	2	0.349481	-0.277778	-0.0495496	2
FAM131A	0.665186	0.349481	0	2	0.349481	-0.277778	-0.0491824	2
ILF3	0.665457	0.349481	0	2	0.349481	-0.277778	-0.0491333	2
CD68	0.667944	0.224913	0	2	0.224913	-0.0277778	-0.00486833	2
TRIOBP	0.670154	0.202422	0	2	0.202422	-0.0416667	-0.00724272	2
CLU	0.67017	0.202422	0	2	0.202422	-0.0416667	-0.00724229	2
GBP4	0.670303	0.202422	0	2	0.202422	-0.0416667	-0.0072387	2
COX4I1	0.671323	0.224913	0	2	0.224913	-0.0277778	-0.00480746	2
TANK	0.672409	0.396194	0	2	0.396194	0.180556	0.0311217	2
ATXN7L1	0.672424	0.224913	0	2	0.224913	-0.0277778	-0.0047877	2
FBXO32	0.672424	0.224913	0	2	0.224913	-0.0277778	-0.0047877	2
MUS81	0.672715	0.427336	0	4	0.427336	-0.402778	-0.0693457	4
GTPBP10	0.673333	0.224913	0	2	0.224913	-0.0277778	-0.00477139	2
CC2D1A	0.674169	0.313149	0	3	0.313149	0.0694444	0.0118911	3
AARS1	0.675382	0.33564	0	3	0.33564	0.0833333	0.0142042	3
H6PD	0.675775	0.33564	0	3	0.33564	0.0833333	0.0141832	3
DPP9	0.676333	0.33564	0	3	0.33564	0.0833333	0.0141533	3
ZDHHC12	0.677141	0.446367	0	4	0.446367	0.194444	0.0329236	4
ACAD11	0.677769	0.33564	0	3	0.33564	0.0833333	0.0140765	3
MIDEAS	0.67799	0.323529	0	3	0.323529	-0.180556	-0.0304735	3
TRIM22	0.678335	0.224913	0	2	0.224913	-0.0277778	-0.0046821	2
XPC	0.678452	0.224913	0	2	0.224913	-0.0277778	-0.00468003	2
KATNB1	0.678698	0.33564	0	3	0.33564	0.0833333	0.0140269	3
CSF1R	0.67886	0.948097	0	2	0.948097	-0.194444	-0.0327094	2
SREBF1	0.679103	0.224913	0	2	0.224913	-0.0277778	-0.00466845	2
ABCA5	0.679348	0.449827	0	4	0.449827	-0.0555556	-0.00932821	3
SMARCAL1	0.681281	0.224913	0	2	0.224913	-0.0277778	-0.00462983	2
ASXL1	0.682469	0.33564	0	3	0.33564	0.0833333	0.0138264	3
TSEN54	0.683783	0.792388	0	3	0.792388	-0.444444	-0.0733695	3
ARHGEF18	0.683873	0.33564	0	3	0.33564	0.0833333	0.0137521	3
ADAMTSL4	0.684043	0.538062	0	5	0.538062	-0.291667	-0.0481006	5
SETD2	0.686071	0.446367	0	4	0.446367	0.194444	0.0318171	4
SLC37A3	0.686414	0.638408	0	3	0.638408	0.430556	0.0703589	2
WDR33	0.686654	0.320069	0	3	0.320069	-0.291667	-0.0476181	3
CEP85L	0.689579	0.309689	0	3	0.309689	0.0694444	0.0112094	2
NKG7	0.692091	0.527682	0	2	0.527682	0.319444	0.051059	2
MSH5	0.694083	0.422145	0	4	0.422145	-0.388889	-0.0616732	3
DLAT	0.696698	0.195502	0	2	0.195502	0.208333	0.0326991	2
MYEF2	0.697026	0.195502	0	2	0.195502	0.208333	0.0326565	2
HLA-F	0.697567	0.257785	0	2	0.257785	-0.0416667	-0.00651724	2
EPC1	0.697712	0.250865	0	2	0.250865	-0.180556	-0.0282251	2
MPDU1	0.698961	1.2872	0	3	1.2872	-0.111111	-0.017283	3
QPCTL	0.699618	0.179931	0	2	0.179931	-0.166667	-0.0258565	2
C1orf122	0.699932	0.195502	0	2	0.195502	0.208333	0.03228	2
PHF2	0.69997	0.16955	0	2	0.16955	0.194444	0.0301234	1
ZCCHC14	0.700812	0.195502	0	2	0.195502	0.208333	0.0321663	2
ABHD16B	0.700852	0.306228	0	3	0.306228	0.319444	0.0493138	2
RBM23	0.701102	0.306228	0	3	0.306228	0.319444	0.0492644	3
MFSD8	0.70227	0.195502	0	2	0.195502	0.208333	0.0319783	2
ARRDC1	0.702325	0.195502	0	2	0.195502	0.208333	0.0319713	2
NAAA	0.702341	0.306228	0	3	0.306228	0.319444	0.0490194	3
NCOA3	0.702905	0.195502	0	2	0.195502	0.208333	0.0318965	2
STAG1	0.703174	0.17301	0	2	0.17301	0.194444	0.0297378	2
POLRMT	0.703727	1.11419	0	5	1.11419	0.638889	0.0974916	4
APMAP	0.703733	0.195502	0	2	0.195502	0.208333	0.03179	2
MANBA	0.704464	0.306228	0	3	0.306228	0.319444	0.0486008	3
CAPN2	0.704478	0.195502	0	2	0.195502	0.208333	0.0316943	2
EIF3J	0.704526	0.195502	0	2	0.195502	0.208333	0.0316881	2
LYSMD2	0.704635	0.195502	0	2	0.195502	0.208333	0.0316742	2
TRAPPC8	0.70469	0.397924	0	4	0.397924	-0.166667	-0.0253336	4
PIM1	0.704883	0.195502	0	2	0.195502	0.208333	0.0316423	2
CNPY4	0.704903	0.195502	0	2	0.195502	0.208333	0.0316397	2
IL6ST	0.705308	0.195502	0	2	0.195502	0.208333	0.0315878	2
IRAG2	0.70576	0.306228	0	3	0.306228	0.319444	0.0483457	3
CHID1	0.705791	0.195502	0	2	0.195502	0.208333	0.0315259	2
LRATD2	0.706575	0.195502	0	2	0.195502	0.208333	0.0314253	2
GALT	0.707234	0.195502	0	2	0.195502	0.208333	0.0313411	2
MTRF1	0.707359	0.406574	0	4	0.406574	-0.180556	-0.0271483	4
ELP2	0.707512	0.422145	0	4	0.422145	-0.388889	-0.0584369	3
PSMB9	0.707625	0.195502	0	2	0.195502	0.208333	0.031291	2
TTC17	0.708038	0.17301	0	2	0.17301	0.194444	0.0291557	2
ABHD17A	0.70814	0.195502	0	2	0.195502	0.208333	0.0312252	2
ALG1	0.708306	0.306228	0	3	0.306228	0.319444	0.0478462	3
CRYBG1	0.708378	0.416955	0	4	0.416955	0.430556	0.0644692	4
HERC2	0.709889	0.306228	0	3	0.306228	0.319444	0.0475363	3
ANKRD26	0.710718	0.397924	0	4	0.397924	-0.166667	-0.0247172	4
GBGT1	0.715135	0.724913	0	4	0.724913	-0.0416667	-0.00606716	4
MDC1	0.717803	0.963668	0	8	0.963668	-0.458333	-0.0659977	6
RRN3	0.717976	0.605536	0	5	0.605536	-0.0833333	-0.0119909	5
LILRB1	0.721336	0.346021	0	2	0.346021	0.166667	0.0236437	2
CLEC4F	0.722412	0.906574	0	3	0.906574	-0.527778	-0.07453	2
CCDC57	0.723017	0.704152	0	5	0.704152	-0.402778	-0.0567317	3
PCK2	0.72357	0.391003	0	2	0.391003	0.194444	0.0273233	2
NOC3L	0.724041	0.282007	0	3	0.282007	-0.263889	-0.0370069	2
BIVM-ERCC5	0.73079	0.147059	0	2	0.147059	-0.152778	-0.0208094	2
VRK3	0.731653	0.34083	0	5	0.34083	0.375	0.0508855	2
LGR6	0.732103	0.155709	0	2	0.155709	-0.166667	-0.0225713	2
ATM	0.733441	0.724913	0	7	0.724913	0.180556	0.024309	5
ANXA2	0.734264	0.147059	0	2	0.147059	-0.152778	-0.0204948	2
DNPEP	0.738813	0.257785	0	3	0.257785	-0.0416667	-0.00547773	3
EIF1AD	0.738874	0.257785	0	3	0.257785	-0.0416667	-0.00547624	3
NLRP6	0.739044	0.257785	0	3	0.257785	-0.0416667	-0.00547207	3
PIGB	0.739512	0.282007	0	3	0.282007	-0.263889	-0.0345839	2
RTN1	0.739512	0.282007	0	3	0.282007	-0.263889	-0.0345839	2
TRIM38	0.739512	0.282007	0	3	0.282007	-0.263889	-0.0345839	2
TST	0.739617	0.257785	0	3	0.257785	-0.0416667	-0.00545806	3
JMJD8	0.739775	0.50346	0	5	0.50346	-0.0416667	-0.00545417	4
ESS2	0.739902	0.453287	0	4	0.453287	-0.0555556	-0.00726811	3
ZNF737	0.740687	0.474048	0	2	0.474048	0.305556	0.0398338	2
ADCY9	0.740837	0.282007	0	3	0.282007	-0.263889	-0.0343787	3
CAPN1	0.740837	0.282007	0	3	0.282007	-0.263889	-0.0343787	3
GSE1	0.743458	0.392734	0	4	0.392734	-0.152778	-0.0196691	3
CIZ1	0.744247	0.584775	0	3	0.584775	0.0833333	0.0106902	3
SPIDR	0.744247	0.584775	0	3	0.584775	0.0833333	0.0106902	3
BRICD5	0.74475	0.392734	0	4	0.392734	-0.152778	-0.019554	4
MYO18A	0.74475	0.392734	0	4	0.392734	-0.152778	-0.019554	4
SEC16A	0.74475	0.392734	0	4	0.392734	-0.152778	-0.019554	4
NFKBIE	0.745948	0.491349	0	4	0.491349	-0.416667	-0.0530381	3
SREBF2	0.747977	0.555363	0	3	0.555363	0.319444	0.0402858	2
EHBP1L1	0.748414	0.695502	0	4	0.695502	0.194444	0.0244724	4
CEP192	0.748806	0.50346	0	5	0.50346	-0.0416667	-0.00523461	5
FBXW5	0.750018	0.282007	0	3	0.282007	-0.263889	-0.0329673	3
GAK	0.750018	0.282007	0	3	0.282007	-0.263889	-0.0329673	3
MAML2	0.750018	0.282007	0	3	0.282007	-0.263889	-0.0329673	3
NR3C1	0.750018	0.282007	0	3	0.282007	-0.263889	-0.0329673	3
PIK3CG	0.750018	0.282007	0	3	0.282007	-0.263889	-0.0329673	3
SEC31A	0.750018	0.282007	0	3	0.282007	-0.263889	-0.0329673	3
SLX4	0.750257	0.366782	0	4	0.366782	-0.166667	-0.0207984	3
SORBS3	0.750357	0.423875	0	3	0.423875	-0.152778	-0.0190563	3
HECTD1	0.750402	0.707612	0	3	0.707612	-0.402778	-0.0502287	2
MAN2B2	0.751757	0.614187	0	6	0.614187	0.0694444	0.00860573	5
CERS4	0.752427	0.202422	0	2	0.202422	-0.0416667	-0.00514731	2
ALDH4A1	0.753669	0.392734	0	4	0.392734	-0.152778	-0.0187641	4
CCDC93	0.753669	0.392734	0	4	0.392734	-0.152778	-0.0187641	4
CREBBP	0.753669	0.392734	0	4	0.392734	-0.152778	-0.0187641	4
MYOF	0.753669	0.392734	0	4	0.392734	-0.152778	-0.0187641	4
GAA	0.753669	0.392734	0	4	0.392734	-0.152778	-0.0187641	4
NOP53	0.753669	0.392734	0	4	0.392734	-0.152778	-0.0187641	4
TAP2	0.753669	0.392734	0	4	0.392734	-0.152778	-0.0187641	4
STK36	0.755568	0.295848	0	3	0.295848	-0.291667	-0.0355036	3
POLR1E	0.756228	0.280277	0	3	0.280277	0.305556	0.0370783	3
CAAP1	0.757178	0.313149	0	2	0.313149	-0.263889	-0.0318782	2
VNN3	0.757178	0.313149	0	2	0.313149	-0.263889	-0.0318782	2
HSPA6	0.758811	0.313149	0	4	0.313149	0.291667	0.034961	3
SEL1L3	0.761073	0.550173	0	5	0.550173	-0.0833333	-0.00988112	5
ZWILCH	0.763541	0.117647	0	2	0.117647	0.0833333	0.00976397	2
WDR55	0.766277	0.117647	0	2	0.117647	0.0833333	0.00963453	2
NUP153	0.767216	0.352941	0	3	0.352941	-0.305556	-0.035164	2
DIDO1	0.767348	0.117647	0	2	0.117647	0.0833333	0.00958396	2
RABEPK	0.767549	0.117647	0	2	0.117647	0.0833333	0.00957451	2
SNTB1	0.768001	0.444637	0	2	0.444637	0.208333	0.023883	2
ATR	0.768388	0.363322	0	4	0.363322	0.0833333	0.00953496	3
BCL2L13	0.769484	0.117647	0	2	0.117647	0.0833333	0.00948338	2
ARHGAP9	0.76957	0.17301	0	2	0.17301	0.194444	0.0221184	2
TBC1D9B	0.769657	0.363322	0	4	0.363322	0.0833333	0.00947523	3
ATXN7L2	0.769752	0.126298	0	2	0.126298	0.0694444	0.00789229	2
PRAG1	0.770193	0.228374	0	3	0.228374	0.194444	0.02205	3
PRAM1	0.770325	0.16782	0	2	0.16782	-0.180556	-0.0204617	2
NSUN2	0.770672	0.228374	0	3	0.228374	0.194444	0.0219976	3
METTL18	0.77158	0.555363	0	3	0.555363	0.319444	0.0359755	3
PPFIBP2	0.772169	0.216263	0	2	0.216263	-0.180556	-0.0202741	2
ATP11B	0.772564	0.141869	0	2	0.141869	-0.138889	-0.0155647	2
BASP1	0.772564	0.141869	0	2	0.141869	-0.138889	-0.0155647	2
FAM20C	0.772564	0.141869	0	2	0.141869	-0.138889	-0.0155647	2
RMDN2	0.772564	0.283737	0	2	0.283737	-0.0277778	-0.00311294	2
FRA10AC1	0.77297	0.283737	0	3	0.283737	0.305556	0.0341725	3
STN1	0.774651	0.283737	0	2	0.283737	-0.0277778	-0.00308039	2
CDIP1	0.775256	0.155709	0	2	0.155709	-0.166667	-0.0184258	2
PARP4	0.775346	0.252595	0	3	0.252595	-0.0277778	-0.00306956	3
PER1	0.775346	0.252595	0	3	0.252595	-0.0277778	-0.00306956	3
TNRC6C	0.775346	0.252595	0	3	0.252595	-0.0277778	-0.00306956	3
TRAK1	0.775346	0.252595	0	3	0.252595	-0.0277778	-0.00306956	3
RLF	0.776276	0.179931	0	2	0.179931	-0.166667	-0.0183307	2
PNKP	0.776968	0.363322	0	4	0.363322	0.0833333	0.00913308	3
MBOAT1	0.777162	0.138408	0	2	0.138408	0.166667	0.0182481	2
TTC16	0.778003	0.486159	0	3	0.486159	-0.402778	-0.0439103	3
PEX14	0.778483	0.17474	0	2	0.17474	-0.152778	-0.0166147	2
CUX1	0.779416	0.285467	0	3	0.285467	-0.0416667	-0.00450962	3
RNF213	0.781305	1.4654	0	11	1.4654	0.0972222	0.0104202	9
KIF19	0.781378	0.126298	0	2	0.126298	0.0694444	0.00744018	2
IFRD2	0.781858	0.17474	0	2	0.17474	-0.152778	-0.0163277	2
SKIV2L	0.781901	0.396194	0	4	0.396194	0.0694444	0.00742002	3
ABCF1	0.782865	0.141869	0	2	0.141869	-0.138889	-0.0147657	2
ACY1	0.782865	0.141869	0	2	0.141869	-0.138889	-0.0147657	2
ANKS3	0.782865	0.141869	0	2	0.141869	-0.138889	-0.0147657	2
ANO10	0.782865	0.141869	0	2	0.141869	-0.138889	-0.0147657	2
ANTKMT	0.782865	0.141869	0	2	0.141869	-0.138889	-0.0147657	2
AOAH	0.782865	0.141869	0	2	0.141869	-0.138889	-0.0147657	2
BBS1	0.782865	0.141869	0	2	0.141869	-0.138889	-0.0147657	2
C12orf73	0.782865	0.141869	0	2	0.141869	-0.138889	-0.0147657	2
C14orf28	0.782865	0.141869	0	2	0.141869	-0.138889	-0.0147657	2
CD101	0.782865	0.141869	0	2	0.141869	-0.138889	-0.0147657	2
CD8B	0.782865	0.141869	0	2	0.141869	-0.138889	-0.0147657	2
EIF3F	0.782865	0.141869	0	2	0.141869	-0.138889	-0.0147657	2
EML2	0.782865	0.141869	0	2	0.141869	-0.138889	-0.0147657	2
EXOSC10	0.782865	0.141869	0	2	0.141869	-0.138889	-0.0147657	2
FCRL1	0.782865	0.141869	0	2	0.141869	-0.138889	-0.0147657	2
GBP5	0.782865	0.141869	0	2	0.141869	-0.138889	-0.0147657	2
GPR183	0.782865	0.141869	0	2	0.141869	-0.138889	-0.0147657	2
HGH1	0.782865	0.141869	0	2	0.141869	-0.138889	-0.0147657	2
HSPBAP1	0.782865	0.141869	0	2	0.141869	-0.138889	-0.0147657	2
KIF2A	0.782865	0.141869	0	2	0.141869	-0.138889	-0.0147657	2
L3HYPDH	0.782865	0.141869	0	2	0.141869	-0.138889	-0.0147657	2
METTL16	0.782865	0.141869	0	2	0.141869	-0.138889	-0.0147657	2
MFSD9	0.782865	0.141869	0	2	0.141869	-0.138889	-0.0147657	2
MIER2	0.782865	0.141869	0	2	0.141869	-0.138889	-0.0147657	2
MVB12A	0.782865	0.567474	0	2	0.567474	-0.277778	-0.0295314	2
NPRL3	0.782865	0.141869	0	2	0.141869	-0.138889	-0.0147657	2
OGFOD2	0.782865	0.141869	0	2	0.141869	-0.138889	-0.0147657	2
POLH	0.782865	0.141869	0	2	0.141869	-0.138889	-0.0147657	2
PPM1K	0.782865	0.141869	0	2	0.141869	-0.138889	-0.0147657	2
RILP	0.782865	0.141869	0	2	0.141869	-0.138889	-0.0147657	2
RIOK2	0.782865	0.141869	0	2	0.141869	-0.138889	-0.0147657	2
SIRT5	0.782865	0.141869	0	2	0.141869	-0.138889	-0.0147657	2
SLC1A7	0.782865	0.141869	0	2	0.141869	-0.138889	-0.0147657	2
SLC27A3	0.782865	0.141869	0	2	0.141869	-0.138889	-0.0147657	2
SPHK2	0.782865	0.141869	0	2	0.141869	-0.138889	-0.0147657	2
STIM1	0.782865	0.141869	0	2	0.141869	-0.138889	-0.0147657	2
TFIP11	0.782865	0.141869	0	2	0.141869	-0.138889	-0.0147657	2
TRIM34	0.782865	0.141869	0	2	0.141869	-0.138889	-0.0147657	2
TRMT10B	0.782865	0.141869	0	2	0.141869	-0.138889	-0.0147657	2
TTI2	0.782865	0.141869	0	2	0.141869	-0.138889	-0.0147657	2
UNC45A	0.782865	0.141869	0	2	0.141869	-0.138889	-0.0147657	2
WIPI1	0.782865	0.141869	0	2	0.141869	-0.138889	-0.0147657	2
ZBTB49	0.782865	0.141869	0	2	0.141869	-0.138889	-0.0147657	2
ZFPM1	0.782865	0.141869	0	2	0.141869	-0.138889	-0.0147657	2
TTC3	0.783034	0.726644	0	6	0.726644	-0.0555556	-0.00590108	5
RIC3	0.783143	0.17474	0	2	0.17474	-0.152778	-0.0162188	2
LMNTD2	0.783382	0.311419	0	4	0.311419	0.0555556	0.00589036	3
ANKMY1	0.78424	0.678201	0	6	0.678201	-0.416667	-0.0439796	4
CHCHD10	0.784682	0.17301	0	2	0.17301	0.0277778	0.00292517	2
ABCA7	0.785205	0.548443	0	6	0.548443	-0.0972222	-0.01021	5
C1orf131	0.78526	0.252595	0	3	0.252595	-0.0277778	-0.00291629	3
CRYBG2	0.78526	0.252595	0	3	0.252595	-0.0277778	-0.00291629	3
IFT80	0.78526	0.252595	0	3	0.252595	-0.0277778	-0.00291629	3
JMJD7	0.78526	0.252595	0	3	0.252595	-0.0277778	-0.00291629	3
OTULIN	0.78526	0.252595	0	3	0.252595	-0.0277778	-0.00291629	3
PLXNC1	0.78526	0.252595	0	3	0.252595	-0.0277778	-0.00291629	3
SEC23IP	0.78526	0.252595	0	3	0.252595	-0.0277778	-0.00291629	3
TAF3	0.78526	0.252595	0	3	0.252595	-0.0277778	-0.00291629	3
TIMM44	0.78526	0.252595	0	3	0.252595	-0.0277778	-0.00291629	3
TMCO4	0.78526	0.252595	0	3	0.252595	-0.0277778	-0.00291629	3
TRERF1	0.78526	0.252595	0	3	0.252595	-0.0277778	-0.00291629	3
UTP25	0.78526	0.252595	0	3	0.252595	-0.0277778	-0.00291629	3
WDR81	0.78526	0.252595	0	3	0.252595	-0.0277778	-0.00291629	3
SGSH	0.785501	0.126298	0	2	0.126298	0.0694444	0.00728147	2
NEK9	0.787945	0.363322	0	4	0.363322	0.0833333	0.00862535	4
NLRC3	0.787945	0.363322	0	4	0.363322	0.0833333	0.00862535	4
RREB1	0.787945	0.363322	0	4	0.363322	0.0833333	0.00862535	4
SRA1	0.787945	0.363322	0	4	0.363322	0.0833333	0.00862535	4
CRELD2	0.788158	0.33391	0	4	0.33391	0.319444	0.0330263	2
TBC1D1	0.790587	0.807958	0	5	0.807958	0.625	0.0637813	4
NDOR1	0.791551	0.392734	0	5	0.392734	0.402778	0.0408904	4
MACF1	0.794104	1.17647	0	11	1.17647	-0.444444	-0.044499	10
TUBGCP6	0.794469	0.894464	0	7	0.894464	0.152778	0.015266	7
MAN2B1	0.795596	0.378893	0	5	0.378893	0.0416667	0.0041378	5
MDN1	0.797266	0.685121	0	7	0.685121	-0.444444	-0.0437319	6
SAAL1	0.798197	0.342561	0	3	0.342561	0.166667	0.016315	3
CDK12	0.800784	0.366782	0	4	0.366782	-0.166667	-0.0160808	4
TTC38	0.803095	0.254325	0	4	0.254325	-0.0416667	-0.00396805	3
SUCLG2	0.803369	0.814879	0	5	0.814879	0.375	0.0356569	5
CD36	0.805186	0.112457	0	2	0.112457	0.0972222	0.009149	2
CRYBB2	0.805186	0.449827	0	2	0.449827	0.194444	0.018298	2
ELOA	0.805186	0.112457	0	2	0.112457	0.0972222	0.009149	2
ERCC6L2	0.805186	0.112457	0	2	0.112457	0.0972222	0.009149	2
LRP10	0.805186	0.112457	0	2	0.112457	0.0972222	0.009149	2
PLCB3	0.805186	0.112457	0	2	0.112457	0.0972222	0.009149	2
SHMT2	0.805186	0.112457	0	2	0.112457	0.0972222	0.009149	2
SQOR	0.805186	0.112457	0	2	0.112457	0.0972222	0.009149	2
TJAP1	0.805186	0.112457	0	2	0.112457	0.0972222	0.009149	2
TVP23C	0.805186	0.112457	0	2	0.112457	0.0972222	0.009149	2
ZC3H12A	0.805186	0.112457	0	2	0.112457	0.0972222	0.009149	2
CSF2RB	0.805813	0.147059	0	2	0.147059	-0.152778	-0.0143253	2
IGHV3-72	0.806598	0.257785	0	3	0.257785	-0.0416667	-0.00388929	3
GMIP	0.807097	0.223183	0	3	0.223183	0.208333	0.0193905	3
FLNA	0.808254	0.147059	0	2	0.147059	-0.152778	-0.0141246	2
RIN3	0.809299	0.33391	0	4	0.33391	0.319444	0.0293541	4
ZNF335	0.80974	0.33564	0	3	0.33564	0.0833333	0.00763785	3
AKAP13	0.811384	0.477509	0	5	0.477509	-0.0555556	-0.00504296	5
TAP1	0.812783	0.33564	0	5	0.33564	0.305556	0.0275077	3
BAZ1A	0.814899	0.00346021	0	2	0.00346021	-0.0277778	-0.00246933	1
HEXIM2	0.814899	0.00346021	0	2	0.00346021	-0.0277778	-0.00246933	1
KRT72	0.814899	0.0138408	0	2	0.0138408	-0.0555556	-0.00493867	1
ABCA3	0.815968	0.112457	0	2	0.112457	0.0972222	0.00858734	2
ABI3	0.815968	0.112457	0	2	0.112457	0.0972222	0.00858734	2
ACIN1	0.815968	0.112457	0	2	0.112457	0.0972222	0.00858734	2
ACTR5	0.815968	0.112457	0	2	0.112457	0.0972222	0.00858734	2
ANKRD36B	0.815968	0.112457	0	2	0.112457	0.0972222	0.00858734	2
ARRDC2	0.815968	0.112457	0	2	0.112457	0.0972222	0.00858734	2
ASB8	0.815968	0.112457	0	2	0.112457	0.0972222	0.00858734	2
ASPSCR1	0.815968	0.112457	0	2	0.112457	0.0972222	0.00858734	2
ATP5PO	0.815968	0.112457	0	2	0.112457	0.0972222	0.00858734	2
BICRAL	0.815968	0.112457	0	2	0.112457	0.0972222	0.00858734	2
CDK13	0.815968	0.112457	0	2	0.112457	0.0972222	0.00858734	2
CHD6	0.815968	0.112457	0	2	0.112457	0.0972222	0.00858734	2
DDX49	0.815968	0.112457	0	2	0.112457	0.0972222	0.00858734	2
DLD	0.815968	0.112457	0	2	0.112457	0.0972222	0.00858734	2
EPSTI1	0.815968	0.112457	0	2	0.112457	0.0972222	0.00858734	2
F5	0.815968	0.112457	0	2	0.112457	0.0972222	0.00858734	2
FCRL3	0.815968	0.112457	0	2	0.112457	0.0972222	0.00858734	2
GALNT11	0.815968	0.112457	0	2	0.112457	0.0972222	0.00858734	2
GON4L	0.815968	0.112457	0	2	0.112457	0.0972222	0.00858734	2
HARS1	0.815968	0.112457	0	2	0.112457	0.0972222	0.00858734	2
HIP1R	0.815968	0.112457	0	2	0.112457	0.0972222	0.00858734	2
IWS1	0.815968	0.112457	0	2	0.112457	0.0972222	0.00858734	2
KIF21A	0.815968	0.112457	0	2	0.112457	0.0972222	0.00858734	2
KLF11	0.815968	0.112457	0	2	0.112457	0.0972222	0.00858734	2
KRT10	0.815968	0.112457	0	2	0.112457	0.0972222	0.00858734	2
MRPL28	0.815968	0.112457	0	2	0.112457	0.0972222	0.00858734	2
NSD3	0.815968	0.112457	0	2	0.112457	0.0972222	0.00858734	2
NSRP1	0.815968	0.112457	0	2	0.112457	0.0972222	0.00858734	2
NUDT7	0.815968	0.112457	0	2	0.112457	0.0972222	0.00858734	2
NVL	0.815968	0.112457	0	2	0.112457	0.0972222	0.00858734	2
PARVB	0.815968	0.112457	0	2	0.112457	0.0972222	0.00858734	2
PIDD1	0.815968	0.112457	0	2	0.112457	0.0972222	0.00858734	2
PNMA1	0.815968	0.112457	0	2	0.112457	0.0972222	0.00858734	2
POMT1	0.815968	0.112457	0	2	0.112457	0.0972222	0.00858734	2
PPP1R32	0.815968	0.112457	0	2	0.112457	0.0972222	0.00858734	2
RASAL3	0.815968	0.112457	0	2	0.112457	0.0972222	0.00858734	2
RFTN1	0.815968	0.112457	0	2	0.112457	0.0972222	0.00858734	2
RRP15	0.815968	0.112457	0	2	0.112457	0.0972222	0.00858734	2
RUBCN	0.815968	0.112457	0	2	0.112457	0.0972222	0.00858734	2
SERPINF1	0.815968	0.112457	0	2	0.112457	0.0972222	0.00858734	2
SETD6	0.815968	0.112457	0	2	0.112457	0.0972222	0.00858734	2
SLC15A3	0.815968	0.112457	0	2	0.112457	0.0972222	0.00858734	2
SLC25A45	0.815968	0.112457	0	2	0.112457	0.0972222	0.00858734	2
SPG11	0.815968	0.112457	0	2	0.112457	0.0972222	0.00858734	2
SUSD1	0.815968	0.112457	0	2	0.112457	0.0972222	0.00858734	2
TBC1D31	0.815968	0.112457	0	2	0.112457	0.0972222	0.00858734	2
TBKBP1	0.815968	0.112457	0	2	0.112457	0.0972222	0.00858734	2
TEPSIN	0.815968	0.112457	0	2	0.112457	0.0972222	0.00858734	2
TET3	0.815968	0.112457	0	2	0.112457	0.0972222	0.00858734	2
THAP5	0.815968	0.112457	0	2	0.112457	0.0972222	0.00858734	2
TRAPPC11	0.815968	0.112457	0	2	0.112457	0.0972222	0.00858734	2
XYLT2	0.815968	0.112457	0	2	0.112457	0.0972222	0.00858734	2
ZFAND4	0.815968	0.112457	0	2	0.112457	0.0972222	0.00858734	2
KXD1	0.816404	0.117647	0	2	0.117647	0.0833333	0.00734123	2
PPP4R2	0.816404	0.117647	0	2	0.117647	0.0833333	0.00734123	2
FBXO34	0.817067	0.114187	0	3	0.114187	0.0833333	0.00731187	2
LACTB	0.817067	0.114187	0	3	0.114187	0.0833333	0.00731187	2
WASHC1	0.817254	0.226644	0	3	0.226644	-0.0416667	-0.0036518	3
ADD3	0.817442	0.223183	0	3	0.223183	0.208333	0.0182381	3
EMILIN2	0.817442	0.223183	0	3	0.223183	0.208333	0.0182381	3
GAS6	0.817442	0.223183	0	3	0.223183	0.208333	0.0182381	3
HLA-DPB1	0.817442	0.223183	0	3	0.223183	0.208333	0.0182381	3
IFT88	0.817442	0.223183	0	3	0.223183	0.208333	0.0182381	3
MYCBP2	0.817442	0.223183	0	3	0.223183	0.208333	0.0182381	3
R3HCC1	0.817442	0.223183	0	3	0.223183	0.208333	0.0182381	3
SENP7	0.817442	0.223183	0	3	0.223183	0.208333	0.0182381	3
ZNF44	0.817442	0.223183	0	3	0.223183	0.208333	0.0182381	3
HEATR6	0.81841	0.204152	0	3	0.204152	-0.0555556	-0.00483496	3
NLRX1	0.819268	0.33391	0	4	0.33391	0.319444	0.0276556	4
P2RX7	0.819268	0.33391	0	4	0.33391	0.319444	0.0276556	4
ABCB8	0.819288	0.224913	0	4	0.224913	0.194444	0.0168318	3
UBAP2	0.8211	0.228374	0	3	0.228374	0.194444	0.0166452	3
COL6A2	0.821351	0.820069	0	7	0.820069	-0.0833333	-0.00712259	5
GBP1	0.822595	0.195502	0	2	0.195502	0.208333	0.0176696	2
INPP1	0.822595	0.195502	0	2	0.195502	0.208333	0.0176696	2
NBPF11	0.824969	0.344291	0	4	0.344291	-0.180556	-0.0150877	4
ASCC2	0.825371	0.17128	0	4	0.17128	0.125	0.0104189	4
CDK5RAP2	0.827758	0.307958	0	4	0.307958	0.305556	0.0250851	3
PITRM1	0.831372	0.785467	0	8	0.785467	-0.305556	-0.0245069	8
MICAL1	0.83285	0.0865052	0	2	0.0865052	0.0833333	0.00661943	2
FUZ	0.832852	0.0865052	0	2	0.0865052	0.0833333	0.00661937	2
TPP1	0.832861	0.0865052	0	2	0.0865052	0.0833333	0.00661895	2
FCRL6	0.833021	0.0865052	0	2	0.0865052	0.0833333	0.00661202	2
PIGS	0.833021	0.0865052	0	2	0.0865052	0.0833333	0.006612	2
C11orf54	0.833024	0.0865052	0	2	0.0865052	0.0833333	0.00661188	2
PARP10	0.834872	0.439446	0	3	0.439446	-0.333333	-0.0261267	3
FBXL6	0.834901	0.197232	0	3	0.197232	0.194444	0.0152377	3
USPL1	0.834971	0.197232	0	3	0.197232	0.194444	0.0152305	3
MPZL3	0.836521	0.622837	0	3	0.622837	0.166667	0.0129206	3
HLA-C	0.836735	4.19896	0	24	4.19896	0.347222	0.0268792	15
DNHD1	0.840574	0.534602	0	6	0.534602	-0.291667	-0.0219986	6
HLA-A	0.841164	5.04325	0	18	5.04325	-0.791667	-0.0594696	14
MTMR3	0.845622	0.017301	0	2	0.017301	-0.0555556	-0.00404577	2
MUC20	0.852525	0.427336	0	4	0.427336	0.152778	0.0105864	3
PARP12	0.853657	0.314879	0	4	0.314879	0.0555556	0.00381759	3
IQCB1	0.854527	0.17474	0	2	0.17474	-0.152778	-0.0104308	2
COL18A1	0.855183	0.953287	0	7	0.953287	0.152778	0.0103799	6
TBXAS1	0.858096	0.375433	0	3	0.375433	-0.180556	-0.0120005	3
TXNRD2	0.859346	0.16955	0	2	0.16955	0.194444	0.0128006	2
TOP1MT	0.860931	0.280277	0	3	0.280277	0.305556	0.0198707	3
CEP350	0.861496	0.365052	0	5	0.365052	0.0694444	0.00449631	4
GABPB2	0.86257	0.179931	0	2	0.179931	-0.166667	-0.0107009	2
UQCRC2	0.86387	0.285467	0	4	0.285467	0.291667	0.0185359	4
SIDT1	0.864279	0.401384	0	5	0.401384	-0.194444	-0.0123173	5
RRP7A	0.875809	0.264706	0	4	0.264706	-0.0694444	-0.00399934	4
TOLLIP	0.876414	0.143599	0	3	0.143599	-0.152778	-0.00875277	3
PLCD1	0.878368	0.226644	0	3	0.226644	-0.0416667	-0.00234681	3
MADD	0.881974	0.143599	0	3	0.143599	-0.152778	-0.00833314	3
RRBP1	0.883176	0.254325	0	4	0.254325	-0.0416667	-0.00224802	4
SLC66A1	0.888475	0.197232	0	3	0.197232	0.194444	0.00998568	3
SLFN13	0.890628	0.121107	0	4	0.121107	0.0555556	0.00279465	3
KIAA1109	0.891062	0.3391	0	5	0.3391	0.0555556	0.00278289	5
BRAT1	0.89205	0.17474	0	3	0.17474	0.180556	0.00895753	3
RNF123	0.893536	0.224913	0	4	0.224913	0.194444	0.00950598	4
HERC1	0.894731	0.33564	0	5	0.33564	0.305556	0.0147607	5
KPNA2	0.897108	0.00346021	0	2	0.00346021	-0.0277778	-0.00130987	2
PI16	0.897108	0.00346021	0	2	0.00346021	-0.0277778	-0.00130987	2
TOGARAM2	0.897108	0.00346021	0	2	0.00346021	-0.0277778	-0.00130987	2
AARS2	0.897869	0.114187	0	3	0.114187	0.0833333	0.00389891	3
DPYD	0.897869	0.114187	0	3	0.114187	0.0833333	0.00389891	3
SOX13	0.897869	0.114187	0	3	0.114187	0.0833333	0.00389891	3
MAP3K20	0.897869	0.114187	0	3	0.114187	0.0833333	0.00389891	3
NUP42	0.899347	0.0640138	0	2	0.0640138	0.0694444	0.00319948	2
PCM1	0.900212	0.133218	0	3	0.133218	0.0416667	0.00190231	3
TBC1D8	0.900705	0.119377	0	3	0.119377	0.0694444	0.003154	3
GOT2	0.900863	0.114187	0	3	0.114187	0.0833333	0.00377843	3
COL9A2	0.907887	0.153979	0	3	0.153979	0.152778	0.00641184	3
KDM4C	0.911027	0.00865052	0	2	0.00865052	-0.0416667	-0.0016862	2
CCHCR1	0.927649	0.145329	0	4	0.145329	-0.166667	-0.00543605	4
CPNE3	1	0.017301	0	2	0.017301	-0.0555556	0	2

### Sheet: SKATC_PD_MTL_PD_PTP
Gene	SKATC_P	SKATC_Q	N_Rare	N_Common	Score	Delta_Burden	Directional_Score	Rank
CD2BP2	0.000688187	7.19723	0	2	7.19723	-1	-3.16229	2
MIDEAS	0.00205503	4.15398	0	3	4.15398	0.180556	0.485186	3
ABHD15	0.00229479	3.61419	0	2	3.61419	0.513889	1.35628	2
ENSG00000263020	0.00237022	3.73875	0	4	3.73875	-1.09722	-2.88044	4
MAP4	0.00244866	3.08304	0	3	3.08304	1	2.61107	3
KCNH3	0.00259065	4.20761	0	3	4.20761	-0.888889	-2.29919	3
NUMA1	0.00294054	5.71799	0	6	5.71799	-0.263889	-0.668054	4
ATG2A	0.00498663	4.07266	0	5	4.07266	0.0833333	0.191849	4
TCOF1	0.00710359	2.35294	0	2	2.35294	0.388889	0.835536	2
LTBP4	0.00750248	2.14014	0	4	2.14014	-0.180556	-0.383644	4
GANC	0.0076088	3.23875	0	4	3.23875	-0.0555556	-0.117705	4
MBOAT1	0.00779497	2.87889	0	2	2.87889	-0.666667	-1.40546	2
EPRS1	0.00868288	4.87197	0	3	4.87197	-1.11111	-2.29037	3
MYBBP1A	0.0087826	4.40657	0	7	4.40657	-0.736111	-1.51372	5
YY1AP1	0.00901915	1.70415	0	2	1.70415	0.152778	0.312405	2
DDX60L	0.00948968	2.89273	0	3	2.89273	0.0555556	0.112375	3
DHX38	0.00994632	3.6436	0	2	3.6436	0.75	1.50175	2
ATL2	0.0101274	2.35294	0	2	2.35294	0.388889	0.775639	2
HLA-DRB1	0.0104068	19.41	0	7	19.41	-2.23611	-4.4335	7
SERPINA1	0.0110181	8.61073	0	3	8.61073	-0.208333	-0.407895	3
RARS2	0.0128512	1.40138	0	2	1.40138	0.5	0.945529	2
COL9A2	0.0130142	1.88235	0	3	1.88235	-0.777778	-1.46656	3
AKR7A2	0.0132766	1.66782	0	3	1.66782	-0.194444	-0.364955	3
METRNL	0.0132885	1.40138	0	2	1.40138	0.5	0.938262	2
EPN1	0.0135629	1.54152	0	3	1.54152	0.625	1.16728	3
RITA1	0.0144167	1.51211	0	3	1.51211	0.388889	0.715996	3
ANKLE2	0.0145683	2.35294	0	2	2.35294	0.388889	0.71423	2
TAF1C	0.0148424	1.37197	0	2	1.37197	0.263889	0.48252	2
DSTYK	0.0149277	1.37197	0	2	1.37197	0.263889	0.481863	2
PARP15	0.0153804	2.21453	0	2	2.21453	-0.666667	-1.20869	2
FGFRL1	0.0155891	1.37197	0	2	1.37197	0.263889	0.476894	2
PLIN2	0.0157565	1.4827	0	3	1.4827	0.152778	0.275388	3
NEK1	0.0162189	1.37197	0	2	1.37197	0.263889	0.472355	2
GOLGA3	0.016486	3.03287	0	2	3.03287	-0.0694444	-0.123811	2
CTSB	0.0166798	1.37197	0	2	1.37197	0.263889	0.469144	2
RARG	0.0166987	1.37197	0	2	1.37197	0.263889	0.469015	2
RREB1	0.0167522	1.59343	0	4	1.59343	0.0416667	0.073997	4
SYNE1	0.0172136	4.25779	0	11	4.25779	0.125	0.220516	8
CIZ1	0.0173281	2.79585	0	3	2.79585	0.166667	0.293541	3
APOBR	0.0177578	3.3218	0	4	3.3218	-1.11111	-1.94512	4
BST1	0.0183369	1.59343	0	4	1.59343	0.0416667	0.0723614	4
SYNE3	0.0183474	1.4827	0	3	1.4827	0.152778	0.265287	3
RIPK3	0.0184047	1.66782	0	3	1.66782	-0.194444	-0.337375	3
TSEN54	0.0191427	2.64533	0	4	2.64533	0.0694444	0.119305	4
SH2D3A	0.0192767	1.91176	0	2	1.91176	-0.319444	-0.547837	2
RPUSD1	0.019771	3.65398	0	3	3.65398	-1	-1.70397	3
PANX1	0.020366	1.88235	0	2	1.88235	-0.555556	-0.939497	2
CHTF18	0.020509	3.76471	0	7	3.76471	-1.33333	-2.25074	5
DEF6	0.0205472	1.88235	0	2	1.88235	-0.555556	-0.937359	2
NADSYN1	0.0205678	1.88235	0	2	1.88235	-0.555556	-0.937118	2
MARCHF7	0.0206941	2.46713	0	3	2.46713	0.527778	0.888859	3
MAN2B1	0.0208764	2.58997	0	5	2.58997	-0.291667	-0.4901	4
ABCD4	0.0215768	2.11073	0	4	2.11073	-0.416667	-0.694172	3
CEP290	0.0219924	1.99308	0	3	1.99308	-0.666667	-1.10515	3
MRI1	0.024348	3.87543	0	3	3.87543	-1	-1.61354	3
CORO1A	0.0243629	1.12111	0	2	1.12111	0.5	0.806635	2
TOP3A	0.0244228	2.43599	0	4	2.43599	-0.888889	-1.43307	4
MAP1S	0.0246222	3.21107	0	2	3.21107	-0.777778	-1.25119	2
GALT	0.0257082	2.609	0	2	2.609	0.416667	0.66247	2
LY75	0.0261859	1.81488	0	6	1.81488	-0.180556	-0.285627	4
ELMOD3	0.0262557	1.55017	0	3	1.55017	-0.666667	-1.05385	3
MADD	0.0265536	1.62284	0	6	1.62284	0.527778	0.831712	5
LETM1	0.026566	1.43945	0	2	1.43945	-0.555556	-0.875375	2
BRD2	0.0268017	1.23183	0	3	1.23183	0.388889	0.61127	3
EFHC1	0.0268017	1.23183	0	3	1.23183	0.388889	0.61127	3
PLEC	0.0273338	3.17474	0	10	3.17474	-0.125	-0.195413	8
ATAD3A	0.0277093	1.43945	0	2	1.43945	-0.555556	-0.865208	2
SMCR8	0.0278564	1.43945	0	2	1.43945	-0.555556	-0.86393	2
TANK	0.0287623	1.43945	0	2	1.43945	-0.555556	-0.856209	2
TNFRSF18	0.0302606	2	0	3	2	-0.305556	-0.464176	3
MEGF6	0.0341597	1.6609	0	4	1.6609	-0.777778	-1.1406	3
CHD1L	0.0413711	2.02249	0	4	2.02249	-0.652778	-0.902989	4
ARHGEF40	0.0425577	1.27682	0	3	1.27682	-0.0833333	-0.114252	3
AP5M1	0.0426555	2.10381	0	3	2.10381	-0.777778	-1.06558	3
FAM193A	0.0433244	1.27682	0	3	1.27682	-0.0833333	-0.113606	3
TRIOBP	0.0447241	1.13668	0	2	1.13668	-0.208333	-0.281137	2
ARID1A	0.0449599	1.13668	0	2	1.13668	-0.208333	-0.280661	2
NUP42	0.0453651	1.38754	0	4	1.38754	-0.194444	-0.261193	4
RPGR	0.0455277	2.44291	0	3	2.44291	-0.305556	-0.409971	3
BPHL	0.0455748	1.13668	0	2	1.13668	-0.208333	-0.279432	2
STK36	0.0456945	1.13668	0	2	1.13668	-0.208333	-0.279195	2
IFI35	0.046434	1.13668	0	2	1.13668	-0.208333	-0.277742	2
SIPA1L3	0.0466211	1.1436	0	3	1.1436	0.152778	0.203411	3
MBD4	0.0478852	1.38754	0	4	1.38754	-0.194444	-0.256628	4
TBXAS1	0.0479109	1.2474	0	3	1.2474	-0.319444	-0.421528	3
ACADVL	0.0480191	1.2474	0	3	1.2474	-0.319444	-0.421215	3
TTC17	0.0486521	1.2474	0	3	1.2474	-0.319444	-0.419398	3
PEX6	0.0488673	4.09689	0	2	4.09689	-0.777778	-1.01965	2
OSCAR	0.0488963	4.20761	0	3	4.20761	-0.888889	-1.16509	2
CHCHD10	0.0492149	4.09689	0	2	4.09689	-0.777778	-1.01726	2
ARMT1	0.0513617	1.00346	0	2	1.00346	0.0277778	0.0358156	2
MAN2A2	0.0514279	3.24048	0	5	3.24048	-0.763889	-0.984501	5
ATP2A3	0.051538	1.10727	0	2	1.10727	-0.444444	-0.572388	2
RHBDD1	0.0515611	1.10727	0	2	1.10727	-0.444444	-0.572301	2
LATS1	0.0518133	1.10727	0	2	1.10727	-0.444444	-0.571359	2
MS4A7	0.0518815	1.10727	0	2	1.10727	-0.444444	-0.571106	2
PTGIR	0.0518872	1.10727	0	2	1.10727	-0.444444	-0.571084	2
ATXN7L2	0.0522136	1.10727	0	2	1.10727	-0.444444	-0.569874	2
SGSH	0.0522807	1.10727	0	2	1.10727	-0.444444	-0.569626	2
PARP12	0.052435	1.35813	0	4	1.35813	-0.430556	-0.551274	3
CPNE3	0.0524632	1.10727	0	2	1.10727	-0.444444	-0.568953	2
HLA-DRB5	0.0535933	17.2405	0	8	17.2405	-1.90278	-2.41822	7
HEATR6	0.0537034	1.10727	0	2	1.10727	-0.444444	-0.564444	2
SON	0.0537585	1.35813	0	4	1.35813	-0.430556	-0.546613	4
CD300C	0.0538639	1.21799	0	3	1.21799	-0.555556	-0.704835	3
C7orf31	0.0540499	1.10727	0	2	1.10727	-0.444444	-0.563202	2
GALNS	0.0542127	1.25433	0	4	1.25433	0.0416667	0.0527458	4
AGFG2	0.0546386	2.02249	0	3	2.02249	-0.430556	-0.543577	3
NDUFAF7	0.0547428	1.10727	0	2	1.10727	-0.444444	-0.560744	2
MAZ	0.0550305	1.10727	0	2	1.10727	-0.444444	-0.559732	2
LILRB1	0.055174	2.35467	0	3	2.35467	-0.541667	-0.681561	3
NOP14	0.0552128	1.88235	0	2	1.88235	-0.555556	-0.698867	2
CC2D1A	0.0553233	1.10727	0	2	1.10727	-0.444444	-0.558708	2
CYTH4	0.0553348	1.10727	0	2	1.10727	-0.444444	-0.558667	2
TNIP1	0.0553416	1.10727	0	2	1.10727	-0.444444	-0.558644	2
UBA7	0.0553761	1.10727	0	2	1.10727	-0.444444	-0.558524	2
ADAMTSL4	0.0553934	1.11419	0	3	1.11419	-0.0833333	-0.104712	3
ANKRD26	0.0553934	1.11419	0	3	1.11419	-0.0833333	-0.104712	3
MTRF1	0.0556043	1.10727	0	2	1.10727	-0.444444	-0.557729	2
PUSL1	0.0561845	1.46886	0	5	1.46886	-0.541667	-0.677291	5
STAG1	0.0562872	1.10727	0	2	1.10727	-0.444444	-0.555374	2
SUGP2	0.0564005	1.21799	0	3	1.21799	-0.555556	-0.693732	2
BRAT1	0.0567063	1.21799	0	3	1.21799	-0.555556	-0.692427	3
FASTKD5	0.0567402	1.21799	0	3	1.21799	-0.555556	-0.692283	3
COPA	0.0572916	1.21799	0	3	1.21799	-0.555556	-0.68995	3
NCKAP5L	0.0574241	1.47578	0	6	1.47578	-0.180556	-0.224052	6
CDAN1	0.0574603	1.6609	0	4	1.6609	-0.777778	-0.964936	4
SEL1L3	0.0576367	1.32872	0	4	1.32872	-0.666667	-0.8262	4
GPAA1	0.0579769	1.21799	0	3	1.21799	-0.555556	-0.687081	2
HIRIP3	0.0584903	1.21799	0	3	1.21799	-0.555556	-0.684953	2
LRIG1	0.059137	1.32872	0	4	1.32872	-0.666667	-0.818761	4
DHRS4L2	0.0596568	1.11419	0	3	1.11419	-0.0833333	-0.102028	3
NIBAN3	0.0596568	1.11419	0	3	1.11419	-0.0833333	-0.102028	3
DNAH1	0.060442	2.92042	0	10	2.92042	0.694444	0.846292	6
GRK5	0.0624615	1.79931	0	2	1.79931	0.166667	0.200731	2
WDR18	0.0624694	1.79931	0	2	1.79931	0.166667	0.200722	2
SCRIB	0.0625416	1.3737	0	3	1.3737	0.277778	0.334398	3
TRIM65	0.0651217	0.84083	0	3	0.84083	0.5	0.593137	3
SUCLG2	0.0659882	2.32526	0	4	2.32526	-1	-1.18053	3
RNF213	0.0683803	2.89792	0	10	2.89792	-0.597222	-0.695805	9
KIAA1109	0.0684465	1.33564	0	5	1.33564	-0.305556	-0.355865	4
AHCTF1	0.0726957	0.700692	0	2	0.700692	0.375	0.426934	2
AMY2B	0.0726957	0.700692	0	2	0.700692	0.375	0.426934	2
CUL9	0.0726957	0.700692	0	2	0.700692	0.375	0.426934	2
DSE	0.0726957	0.700692	0	2	0.700692	0.375	0.426934	2
EPB41L2	0.0726957	0.700692	0	2	0.700692	0.375	0.426934	2
IRF2BP2	0.0726957	0.700692	0	2	0.700692	0.375	0.426934	2
MTMR6	0.0726957	0.700692	0	2	0.700692	0.375	0.426934	2
PACS2	0.0726957	0.700692	0	2	0.700692	0.375	0.426934	2
PCNX3	0.0726957	0.700692	0	2	0.700692	0.375	0.426934	2
PINK1	0.0726957	0.700692	0	2	0.700692	0.375	0.426934	2
SCAF1	0.0726957	0.700692	0	2	0.700692	0.375	0.426934	2
SHARPIN	0.0726957	0.700692	0	2	0.700692	0.375	0.426934	2
USP8	0.0726957	0.700692	0	2	0.700692	0.375	0.426934	2
WARS2	0.0726957	0.700692	0	2	0.700692	0.375	0.426934	2
DHX58	0.0752846	1.26125	0	3	1.26125	0.625	0.702059	2
NPAT	0.0752846	1.26125	0	3	1.26125	0.625	0.702059	2
GCFC2	0.0782905	1.37197	0	4	1.37197	0.513889	0.568511	3
ATP5PO	0.0784489	1.46713	0	2	1.46713	0.277778	0.307059	2
CLIP1	0.0784549	1.46713	0	2	1.46713	0.277778	0.30705	2
IQCB1	0.0786087	1.46713	0	2	1.46713	0.277778	0.306814	2
ENSG00000248993	0.0809067	1.12111	0	2	1.12111	0.5	0.546008	1
HLA-DMA	0.0809067	1.12111	0	2	1.12111	0.5	0.546008	1
ENSG00000198211	0.080924	0.951557	0	4	0.951557	0.388889	0.424637	4
CLUH	0.0810031	0.811419	0	3	0.811419	0.263889	0.288034	3
PPRC1	0.0810031	0.811419	0	3	0.811419	0.263889	0.288034	3
VPS13C	0.0810031	0.811419	0	3	0.811419	0.263889	0.288034	3
VPS9D1	0.0810031	0.811419	0	3	0.811419	0.263889	0.288034	3
ZFPM1	0.0810031	0.811419	0	3	0.811419	0.263889	0.288034	3
ABR	0.0819632	0.700692	0	2	0.700692	0.375	0.407393	2
HGSNAT	0.0821569	2.35294	0	2	2.35294	0.388889	0.422083	2
RRS1	0.0821569	2.35294	0	2	2.35294	0.388889	0.422083	2
PRRC2A	0.0889128	2.43945	0	6	2.43945	-0.861111	-0.905058	5
PISD	0.0892231	0.922145	0	4	0.922145	0.152778	0.160344	4
BMP1	0.0902199	0.811419	0	3	0.811419	0.263889	0.275684	3
ABCC1	0.090352	0.67128	0	2	0.67128	0.138889	0.145009	2
APC	0.090352	0.67128	0	2	0.67128	0.138889	0.145009	2
CALHM2	0.090352	0.67128	0	2	0.67128	0.138889	0.145009	2
CBFA2T3	0.090352	0.67128	0	2	0.67128	0.138889	0.145009	2
CDKL1	0.090352	0.67128	0	2	0.67128	0.138889	0.145009	2
CKAP2	0.090352	0.67128	0	2	0.67128	0.138889	0.145009	2
CLASRP	0.090352	0.67128	0	2	0.67128	0.138889	0.145009	2
CLSTN3	0.090352	0.67128	0	2	0.67128	0.138889	0.145009	2
COIL	0.090352	0.67128	0	2	0.67128	0.138889	0.145009	2
DHX16	0.090352	0.67128	0	2	0.67128	0.138889	0.145009	2
DMTF1	0.090352	0.67128	0	2	0.67128	0.138889	0.145009	2
FAAP100	0.090352	0.67128	0	2	0.67128	0.138889	0.145009	2
FBXW5	0.090352	0.67128	0	2	0.67128	0.138889	0.145009	2
FOXP4	0.090352	0.67128	0	2	0.67128	0.138889	0.145009	2
GNGT2	0.090352	0.67128	0	2	0.67128	0.138889	0.145009	2
ITGB5	0.090352	0.67128	0	2	0.67128	0.138889	0.145009	2
KDM5A	0.090352	0.67128	0	2	0.67128	0.138889	0.145009	2
MCM5	0.090352	0.67128	0	2	0.67128	0.138889	0.145009	2
MCUB	0.090352	0.67128	0	2	0.67128	0.138889	0.145009	2
MLLT6	0.090352	0.67128	0	2	0.67128	0.138889	0.145009	2
MRPL58	0.090352	0.67128	0	2	0.67128	0.138889	0.145009	2
NOC3L	0.090352	0.67128	0	2	0.67128	0.138889	0.145009	2
NUCB1	0.090352	0.67128	0	2	0.67128	0.138889	0.145009	2
OTULINL	0.090352	0.67128	0	2	0.67128	0.138889	0.145009	2
PCCA	0.090352	0.67128	0	2	0.67128	0.138889	0.145009	2
PHF12	0.090352	0.67128	0	2	0.67128	0.138889	0.145009	2
PIK3CG	0.090352	0.67128	0	2	0.67128	0.138889	0.145009	2
PLXNB2	0.090352	0.67128	0	2	0.67128	0.138889	0.145009	2
PRKCB	0.090352	0.67128	0	2	0.67128	0.138889	0.145009	2
PRRC2B	0.090352	0.67128	0	2	0.67128	0.138889	0.145009	2
PYGO2	0.090352	0.67128	0	2	0.67128	0.138889	0.145009	2
REST	0.090352	0.67128	0	2	0.67128	0.138889	0.145009	2
ROBO3	0.090352	0.67128	0	2	0.67128	0.138889	0.145009	2
SCAMP4	0.090352	0.67128	0	2	0.67128	0.138889	0.145009	2
SEC23B	0.090352	0.67128	0	2	0.67128	0.138889	0.145009	2
SEPTIN8	0.090352	0.67128	0	2	0.67128	0.138889	0.145009	2
SLC4A2	0.090352	0.67128	0	2	0.67128	0.138889	0.145009	2
SP100	0.090352	0.67128	0	2	0.67128	0.138889	0.145009	2
SPG7	0.090352	0.67128	0	2	0.67128	0.138889	0.145009	2
TCN2	0.090352	0.67128	0	2	0.67128	0.138889	0.145009	2
TNFAIP3	0.090352	0.67128	0	2	0.67128	0.138889	0.145009	2
TYMP	0.090352	0.67128	0	2	0.67128	0.138889	0.145009	2
UBN1	0.090352	0.67128	0	2	0.67128	0.138889	0.145009	2
UQCRC1	0.090352	0.67128	0	2	0.67128	0.138889	0.145009	2
VIRMA	0.090352	0.67128	0	2	0.67128	0.138889	0.145009	2
WDR6	0.090352	0.67128	0	2	0.67128	0.138889	0.145009	2
ZCWPW1	0.090352	0.67128	0	2	0.67128	0.138889	0.145009	2
CCNH	0.0951241	0.885813	0	2	0.885813	-0.444444	-0.454093	2
GTDC1	0.0951241	0.885813	0	2	0.885813	-0.444444	-0.454093	2
TMEM199	0.0951241	0.885813	0	2	0.885813	-0.444444	-0.454093	2
IQSEC1	0.0973363	1.12111	0	2	1.12111	0.5	0.505863	2
ZFYVE19	0.0981338	0.885813	0	2	0.885813	-0.444444	-0.448081	2
AFF1	0.0996533	0.782007	0	3	0.782007	0.0277778	0.0278197	3
KMT2E	0.0996533	0.782007	0	3	0.782007	0.0277778	0.0278197	3
MAST2	0.0996533	0.782007	0	3	0.782007	0.0277778	0.0278197	3
PRMT9	0.0996533	0.782007	0	3	0.782007	0.0277778	0.0278197	3
PUM3	0.0996533	0.782007	0	3	0.782007	0.0277778	0.0278197	3
SLC39A7	0.0996533	0.782007	0	3	0.782007	0.0277778	0.0278197	3
TLR2	0.0996533	0.782007	0	3	0.782007	0.0277778	0.0278197	3
USP19	0.0996533	0.782007	0	3	0.782007	0.0277778	0.0278197	3
PCF11	0.100488	1.70415	0	5	1.70415	-0.0694444	-0.0692976	4
DDX51	0.102671	1.2474	0	5	1.2474	-0.541667	-0.535467	5
KRT72	0.10464	3.82872	0	5	3.82872	0.430556	0.422075	4
TNRC18	0.105309	2.67474	0	11	2.67474	-0.361111	-0.352998	7
POLR1E	0.106505	0.99654	0	3	0.99654	-0.555556	-0.54035	3
LACTB	0.107722	1.03287	0	5	1.03287	0.0416667	0.0403206	4
TNK2	0.108786	0.892734	0	4	0.892734	-0.0833333	-0.0802855	4
ZNF875	0.108786	0.892734	0	4	0.892734	-0.0833333	-0.0802855	4
CEP131	0.109396	0.99654	0	3	0.99654	-0.555556	-0.533889	3
GPRIN3	0.109396	0.99654	0	3	0.99654	-0.555556	-0.533889	3
PTPN23	0.109396	0.99654	0	3	0.99654	-0.555556	-0.533889	3
SMG6	0.115492	1.8564	0	2	1.8564	-0.541667	-0.507784	2
SYTL2	0.115517	1.57958	0	3	1.57958	-0.430556	-0.403583	3
ENGASE	0.116305	1.58824	0	5	1.58824	-0.0555556	-0.0519112	5
RENBP	0.118132	1.43945	0	2	1.43945	-0.555556	-0.515352	2
TUBGCP3	0.118132	1.43945	0	2	1.43945	-0.555556	-0.515352	2
GMIP	0.11984	0.892734	0	4	0.892734	-0.0833333	-0.076783	3
APH1B	0.120301	3.51038	0	2	3.51038	0.652778	0.600379	2
GP6	0.122633	1.43945	0	2	1.43945	-0.555556	-0.506329	2
PARP10	0.123037	1.35813	0	2	1.35813	-0.541667	-0.492897	2
F5	0.130866	1.99654	0	3	1.99654	0.527778	0.46612	3
KDM6B	0.13169	4.21799	0	4	4.21799	-0.722222	-0.635879	4
ANKRD16	0.133465	2.21453	0	2	2.21453	-0.666667	-0.583088	2
PIEZO1	0.134258	1.83045	0	10	1.83045	-0.861111	-0.75094	8
DDX54	0.138173	1.91349	0	3	1.91349	0.305556	0.262649	2
DPH1	0.144409	1.28374	0	4	1.28374	0.277778	0.233446	4
DDX18	0.145996	0.723183	0	3	0.723183	0.0277778	0.0232127	3
POM121C	0.145996	0.723183	0	3	0.723183	0.0277778	0.0232127	3
RBM12	0.145996	0.723183	0	3	0.723183	0.0277778	0.0232127	3
SREBF1	0.145996	0.723183	0	3	0.723183	0.0277778	0.0232127	3
EPC1	0.151264	0.99827	0	2	0.99827	-0.319444	-0.262029	2
NBPF11	0.151374	0.99827	0	2	0.99827	-0.319444	-0.261928	2
CEMIP2	0.152574	1.42042	0	4	1.42042	-0.180556	-0.147427	4
CYP2D6	0.152924	2.60381	0	3	2.60381	-0.597222	-0.48705	3
PITPNM2	0.155184	1.16955	0	2	1.16955	-0.194444	-0.157335	2
SAAL1	0.156703	2.75606	0	5	2.75606	-0.0416667	-0.0335384	5
BIVM-ERCC5	0.157935	0.723183	0	3	0.723183	0.0277778	0.0222645	2
AIFM3	0.162041	0.583045	0	2	0.583045	-0.0972222	-0.076842	2
ATXN7L1	0.162041	0.583045	0	2	0.583045	-0.0972222	-0.076842	2
CEP295	0.162041	0.583045	0	2	0.583045	-0.0972222	-0.076842	2
CHPF2	0.162041	0.583045	0	2	0.583045	-0.0972222	-0.076842	2
COPG1	0.162041	0.583045	0	2	0.583045	-0.0972222	-0.076842	2
DCAF11	0.162041	0.583045	0	2	0.583045	-0.0972222	-0.076842	2
EID2	0.162041	0.583045	0	2	0.583045	-0.0972222	-0.076842	2
IFT74	0.162041	0.583045	0	2	0.583045	-0.0972222	-0.076842	2
IMPA2	0.162041	0.583045	0	2	0.583045	-0.0972222	-0.076842	2
LAX1	0.162041	0.583045	0	2	0.583045	-0.0972222	-0.076842	2
MKNK2	0.162041	0.583045	0	2	0.583045	-0.0972222	-0.076842	2
PHF3	0.162041	0.583045	0	2	0.583045	-0.0972222	-0.076842	2
PKM	0.162041	0.583045	0	2	0.583045	-0.0972222	-0.076842	2
PMS2	0.162041	0.583045	0	2	0.583045	-0.0972222	-0.076842	2
RGL4	0.162041	0.583045	0	2	0.583045	-0.0972222	-0.076842	2
SIPA1L1	0.162041	0.583045	0	2	0.583045	-0.0972222	-0.076842	2
SLC18B1	0.162041	0.583045	0	2	0.583045	-0.0972222	-0.076842	2
TMEM156	0.162041	0.583045	0	2	0.583045	-0.0972222	-0.076842	2
TMEM256	0.162041	0.583045	0	2	0.583045	-0.0972222	-0.076842	2
TRIM22	0.162041	0.583045	0	2	0.583045	-0.0972222	-0.076842	2
TRMU	0.162041	0.583045	0	2	0.583045	-0.0972222	-0.076842	2
TUT4	0.162041	0.583045	0	2	0.583045	-0.0972222	-0.076842	2
TCF20	0.162093	1.27682	0	4	1.27682	-0.416667	-0.329265	4
LMTK3	0.164711	1.02595	0	2	1.02595	-0.430556	-0.337244	2
RIPOR1	0.166016	1.77855	0	3	1.77855	-0.638889	-0.498238	3
MIA2	0.1668	0.83391	0	4	0.83391	-0.0833333	-0.064817	4
C2CD3	0.168141	3.87543	0	8	3.87543	-1.66667	-1.29054	4
DGKZ	0.172365	1.00346	0	2	1.00346	0.0277778	0.0212098	2
DOK2	0.172365	1.00346	0	2	1.00346	0.0277778	0.0212098	2
EEF1D	0.172365	1.00346	0	2	1.00346	0.0277778	0.0212098	2
XAF1	0.17374	1.91176	0	2	1.91176	-0.319444	-0.24281	2
CHID1	0.173913	0.693772	0	3	0.693772	-0.208333	-0.158264	3
GPATCH1	0.173913	0.693772	0	3	0.693772	-0.208333	-0.158264	3
KATNB1	0.173913	0.693772	0	3	0.693772	-0.208333	-0.158264	3
MYC	0.173913	0.693772	0	3	0.693772	-0.208333	-0.158264	3
NIN	0.173913	0.693772	0	3	0.693772	-0.208333	-0.158264	3
SNX25	0.173913	0.693772	0	3	0.693772	-0.208333	-0.158264	3
PCM1	0.174109	1.47232	0	5	1.47232	-0.291667	-0.221427	5
SPATA20	0.174977	1.27682	0	3	1.27682	-0.0833333	-0.0630849	3
GABPB2	0.175367	1.06747	0	2	1.06747	0.0416667	0.0315022	2
COG1	0.175926	1.06747	0	2	1.06747	0.0416667	0.0314446	2
NCOR2	0.17816	1.2474	0	5	1.2474	-0.541667	-0.405811	4
ADAM8	0.178291	0.944637	0	5	0.944637	-0.194444	-0.145614	4
ABCA5	0.179539	0.885813	0	2	0.885813	-0.444444	-0.331485	1
CEP85L	0.179539	0.885813	0	2	0.885813	-0.444444	-0.331485	1
HSD17B4	0.179539	0.885813	0	2	0.885813	-0.444444	-0.331485	1
PPFIBP2	0.179539	0.885813	0	2	0.885813	-0.444444	-0.331485	1
RBSN	0.179539	0.885813	0	2	0.885813	-0.444444	-0.331485	1
RRP8	0.179539	0.885813	0	2	0.885813	-0.444444	-0.331485	1
ASXL1	0.179885	1.11419	0	3	1.11419	-0.0833333	-0.0620837	3
SCART1	0.179885	1.11419	0	3	1.11419	-0.0833333	-0.0620837	3
NUP98	0.181369	2.08478	0	4	2.08478	-0.513889	-0.381016	4
SUN2	0.181434	1.2474	0	5	1.2474	-0.541667	-0.401527	3
NRN1L	0.181573	1.88235	0	2	1.88235	-0.555556	-0.411638	2
DPP3	0.184265	0.693772	0	3	0.693772	-0.208333	-0.153033	3
NCAPD3	0.184265	0.693772	0	3	0.693772	-0.208333	-0.153033	3
MDN1	0.184442	0.99654	0	3	0.99654	-0.555556	-0.407855	2
TMEM43	0.184442	0.99654	0	3	0.99654	-0.555556	-0.407855	2
CPNE1	0.184476	1.29412	0	3	1.29412	0.638889	0.468983	3
VRK3	0.184495	1.88235	0	5	1.88235	-1	-0.734016	2
FBXL6	0.185356	0.804498	0	4	0.804498	-0.319444	-0.233831	4
USPL1	0.185356	0.804498	0	4	0.804498	-0.319444	-0.233831	4
KMT2C	0.185469	1.13668	0	2	1.13668	-0.208333	-0.152443	2
ESS2	0.189914	1.2474	0	3	1.2474	-0.319444	-0.230461	3
TMEM176B	0.189914	1.2474	0	3	1.2474	-0.319444	-0.230461	3
AARS1	0.192553	0.553633	0	2	0.553633	-0.333333	-0.238483	2
ABHD17A	0.192553	0.553633	0	2	0.553633	-0.333333	-0.238483	2
ACAD11	0.192553	0.553633	0	2	0.553633	-0.333333	-0.238483	2
ADGRE1	0.192553	0.553633	0	2	0.553633	-0.333333	-0.238483	2
AEN	0.192553	0.553633	0	2	0.553633	-0.333333	-0.238483	2
AGAP4	0.192553	0.553633	0	2	0.553633	-0.333333	-0.238483	2
ARHGEF18	0.192553	0.553633	0	2	0.553633	-0.333333	-0.238483	2
ARRDC1	0.192553	0.553633	0	2	0.553633	-0.333333	-0.238483	2
AVEN	0.192553	0.553633	0	2	0.553633	-0.333333	-0.238483	2
BCL2L13	0.192553	0.553633	0	2	0.553633	-0.333333	-0.238483	2
C11orf54	0.192553	0.553633	0	2	0.553633	-0.333333	-0.238483	2
CAPN2	0.192553	0.553633	0	2	0.553633	-0.333333	-0.238483	2
CCDC28B	0.192553	0.553633	0	2	0.553633	-0.333333	-0.238483	2
CCDC69	0.192553	0.553633	0	2	0.553633	-0.333333	-0.238483	2
CDK12	0.192553	0.553633	0	2	0.553633	-0.333333	-0.238483	2
CNPY4	0.192553	0.553633	0	2	0.553633	-0.333333	-0.238483	2
DCLRE1C	0.192553	0.553633	0	2	0.553633	-0.333333	-0.238483	2
DIDO1	0.192553	0.553633	0	2	0.553633	-0.333333	-0.238483	2
DNPEP	0.192553	0.553633	0	2	0.553633	-0.333333	-0.238483	2
DPP9	0.192553	0.553633	0	2	0.553633	-0.333333	-0.238483	2
ENKD1	0.192553	0.553633	0	2	0.553633	-0.333333	-0.238483	2
FCRL6	0.192553	0.553633	0	2	0.553633	-0.333333	-0.238483	2
FCRLA	0.192553	0.553633	0	2	0.553633	-0.333333	-0.238483	2
FUCA1	0.192553	0.553633	0	2	0.553633	-0.333333	-0.238483	2
FUZ	0.192553	0.553633	0	2	0.553633	-0.333333	-0.238483	2
IER5	0.192553	0.553633	0	2	0.553633	-0.333333	-0.238483	2
IPO4	0.192553	0.553633	0	2	0.553633	-0.333333	-0.238483	2
LRATD2	0.192553	0.553633	0	2	0.553633	-0.333333	-0.238483	2
LRMDA	0.192553	0.553633	0	2	0.553633	-0.333333	-0.238483	2
LRPAP1	0.192553	0.553633	0	2	0.553633	-0.333333	-0.238483	2
LYSMD2	0.192553	0.553633	0	2	0.553633	-0.333333	-0.238483	2
MAMDC4	0.192553	0.553633	0	2	0.553633	-0.333333	-0.238483	2
METRN	0.192553	0.553633	0	2	0.553633	-0.333333	-0.238483	2
MOGS	0.192553	0.553633	0	2	0.553633	-0.333333	-0.238483	2
MON1B	0.192553	0.553633	0	2	0.553633	-0.333333	-0.238483	2
MTERF3	0.192553	0.553633	0	2	0.553633	-0.333333	-0.238483	2
N4BP2L2	0.192553	0.553633	0	2	0.553633	-0.333333	-0.238483	2
NEPRO	0.192553	0.553633	0	2	0.553633	-0.333333	-0.238483	2
NLRC5	0.192553	0.553633	0	2	0.553633	-0.333333	-0.238483	2
NLRP6	0.192553	0.553633	0	2	0.553633	-0.333333	-0.238483	2
PASK	0.192553	0.553633	0	2	0.553633	-0.333333	-0.238483	2
PIGS	0.192553	0.553633	0	2	0.553633	-0.333333	-0.238483	2
PIM1	0.192553	0.553633	0	2	0.553633	-0.333333	-0.238483	2
PSMB9	0.192553	0.553633	0	2	0.553633	-0.333333	-0.238483	2
RABEPK	0.192553	0.553633	0	2	0.553633	-0.333333	-0.238483	2
RBM28	0.192553	0.553633	0	2	0.553633	-0.333333	-0.238483	2
RFX5	0.192553	0.553633	0	2	0.553633	-0.333333	-0.238483	2
RLF	0.192553	0.553633	0	2	0.553633	-0.333333	-0.238483	2
RPRD2	0.192553	0.553633	0	2	0.553633	-0.333333	-0.238483	2
SIK3	0.192553	0.553633	0	2	0.553633	-0.333333	-0.238483	2
SIPA1	0.192553	0.553633	0	2	0.553633	-0.333333	-0.238483	2
SLC2A6	0.192553	0.553633	0	2	0.553633	-0.333333	-0.238483	2
SPINT1	0.192553	0.553633	0	2	0.553633	-0.333333	-0.238483	2
TPP1	0.192553	0.553633	0	2	0.553633	-0.333333	-0.238483	2
TST	0.192553	0.553633	0	2	0.553633	-0.333333	-0.238483	2
TTYH2	0.192553	0.553633	0	2	0.553633	-0.333333	-0.238483	2
ZNF628	0.192553	0.553633	0	2	0.553633	-0.333333	-0.238483	2
ABHD14A	0.195224	0.804498	0	4	0.804498	-0.319444	-0.226635	4
NAAA	0.195224	0.804498	0	4	0.804498	-0.319444	-0.226635	4
KIF19	0.201018	1.10727	0	2	1.10727	-0.444444	-0.309673	2
MTMR3	0.201018	1.10727	0	2	1.10727	-0.444444	-0.309673	2
PCK2	0.201018	1.10727	0	2	1.10727	-0.444444	-0.309673	2
PEX5	0.201018	1.10727	0	2	1.10727	-0.444444	-0.309673	2
S1PR1	0.201018	1.10727	0	2	1.10727	-0.444444	-0.309673	2
SGSM2	0.201018	1.10727	0	2	1.10727	-0.444444	-0.309673	2
ATF4	0.203175	0.553633	0	2	0.553633	-0.333333	-0.23071	2
C1orf122	0.203175	0.553633	0	2	0.553633	-0.333333	-0.23071	2
CIITA	0.203175	0.553633	0	2	0.553633	-0.333333	-0.23071	2
DCK	0.203175	0.553633	0	2	0.553633	-0.333333	-0.23071	2
IARS2	0.203175	0.553633	0	2	0.553633	-0.333333	-0.23071	2
MFSD8	0.203175	0.553633	0	2	0.553633	-0.333333	-0.23071	2
MYEF2	0.203175	0.553633	0	2	0.553633	-0.333333	-0.23071	2
NFKBIE	0.203175	0.553633	0	2	0.553633	-0.333333	-0.23071	2
NOP9	0.203175	0.553633	0	2	0.553633	-0.333333	-0.23071	2
POMZP3	0.203175	0.553633	0	2	0.553633	-0.333333	-0.23071	2
QPCTL	0.203175	0.553633	0	2	0.553633	-0.333333	-0.23071	2
SH3TC1	0.203175	0.553633	0	2	0.553633	-0.333333	-0.23071	2
SLX4	0.203175	0.553633	0	2	0.553633	-0.333333	-0.23071	2
TRAPPC8	0.203175	0.553633	0	2	0.553633	-0.333333	-0.23071	2
XPO5	0.203175	0.553633	0	2	0.553633	-0.333333	-0.23071	2
ZCCHC14	0.203175	0.553633	0	2	0.553633	-0.333333	-0.23071	2
ZNF777	0.203175	0.553633	0	2	0.553633	-0.333333	-0.23071	2
ZWILCH	0.203175	0.553633	0	2	0.553633	-0.333333	-0.23071	2
EMP3	0.203737	3.05882	0	2	3.05882	0.777778	0.53739	2
ANKZF1	0.205017	0.66436	0	3	0.66436	-0.444444	-0.305871	3
CAST	0.205017	0.66436	0	3	0.66436	-0.444444	-0.305871	3
DIS3L	0.205017	0.66436	0	3	0.66436	-0.444444	-0.305871	3
HEATR1	0.205017	0.66436	0	3	0.66436	-0.444444	-0.305871	3
NDE1	0.205017	0.66436	0	3	0.66436	-0.444444	-0.305871	3
NOA1	0.205017	0.66436	0	3	0.66436	-0.444444	-0.305871	3
SCARF1	0.205017	0.66436	0	3	0.66436	-0.444444	-0.305871	3
SETD2	0.205017	0.66436	0	3	0.66436	-0.444444	-0.305871	3
TSC22D2	0.205017	0.66436	0	3	0.66436	-0.444444	-0.305871	3
VARS1	0.205017	0.66436	0	3	0.66436	-0.444444	-0.305871	3
DIS3	0.207188	0.915225	0	5	0.915225	-0.430556	-0.294343	4
CCDC88C	0.210149	1.32872	0	4	1.32872	-0.666667	-0.451648	4
NBPF26	0.21366	2.43772	0	3	2.43772	0.291667	0.195498	3
IRAG2	0.215027	0.66436	0	3	0.66436	-0.444444	-0.296669	3
LILRB3	0.215027	0.66436	0	3	0.66436	-0.444444	-0.296669	3
MANBA	0.215027	0.66436	0	3	0.66436	-0.444444	-0.296669	3
NSUN2	0.215027	0.66436	0	3	0.66436	-0.444444	-0.296669	3
PPID	0.215027	0.66436	0	3	0.66436	-0.444444	-0.296669	3
PRAG1	0.215027	0.66436	0	3	0.66436	-0.444444	-0.296669	3
RBM23	0.215027	0.66436	0	3	0.66436	-0.444444	-0.296669	3
ST14	0.215027	0.66436	0	3	0.66436	-0.444444	-0.296669	3
ABHD16B	0.21648	0.66436	0	3	0.66436	-0.444444	-0.29537	2
CTU2	0.21648	0.66436	0	3	0.66436	-0.444444	-0.29537	2
LRRC24	0.21648	0.66436	0	3	0.66436	-0.444444	-0.29537	2
NUP153	0.21648	0.66436	0	3	0.66436	-0.444444	-0.29537	2
PYGL	0.219265	1.44637	0	3	1.44637	-0.527778	-0.347822	3
XYLT1	0.224098	0.66436	0	3	0.66436	-0.444444	-0.288694	2
ITGAX	0.224508	1.3564	0	3	1.3564	-0.277778	-0.180213	3
ITPR3	0.226422	0.775087	0	4	0.775087	-0.555556	-0.358379	4
ABCB1	0.226422	0.775087	0	4	0.775087	-0.555556	-0.358379	4
ANKRD44	0.227646	1.34602	0	2	1.34602	0.277778	0.178539	2
TMEM131	0.229086	0.764706	0	2	0.764706	0.388889	0.248889	2
OGDH	0.229726	0.764706	0	2	0.764706	0.388889	0.248418	2
SEPTIN9	0.229931	0.764706	0	2	0.764706	0.388889	0.248268	2
SYNE2	0.230393	2.63495	0	15	2.63495	-1.18056	-0.752641	10
TOPBP1	0.230765	0.764706	0	2	0.764706	0.388889	0.247656	2
KIF21A	0.231417	0.875433	0	3	0.875433	0.277778	0.176557	3
PDLIM7	0.234518	1.55017	0	3	1.55017	-0.666667	-0.419882	3
SLC38A10	0.235095	1.3045	0	2	1.3045	-0.527778	-0.331844	2
WASHC1	0.235597	1.58131	0	3	1.58131	0.416667	0.261596	3
NOC2L	0.237353	0.875433	0	3	0.875433	0.277778	0.173501	3
MUC20	0.237708	1.43945	0	4	1.43945	-0.777778	-0.4853	3
RABL6	0.238892	0.420415	0	3	0.420415	0.375	0.233175	3
HLA-G	0.240444	6.34948	0	4	6.34948	1.47222	0.911286	4
CDK5RAP2	0.243953	0.775087	0	4	0.775087	-0.555556	-0.340385	3
KLF11	0.244236	0.735294	0	2	0.735294	0.152778	0.0935291	2
ASB8	0.245659	0.735294	0	2	0.735294	0.152778	0.0931435	2
EMILIN2	0.250005	0.846021	0	3	0.846021	0.0416667	0.0250854	3
MDC1	0.253918	1.02595	0	6	1.02595	-0.541667	-0.322458	4
FKBP15	0.258147	1.29412	0	4	1.29412	0.305556	0.179707	4
SNAP47	0.260126	1.02768	0	3	1.02768	-0.416667	-0.243673	3
FYCO1	0.276766	0.885813	0	2	0.885813	-0.444444	-0.24795	2
NKG7	0.276766	0.885813	0	2	0.885813	-0.444444	-0.24795	2
TXNRD2	0.276766	0.885813	0	2	0.885813	-0.444444	-0.24795	2
GEMIN4	0.276823	0.99654	0	6	0.99654	-0.777778	-0.433843	3
SFI1	0.278162	1.76125	0	5	1.76125	-0.166667	-0.092617	5
UQCRC2	0.282978	1.28201	0	4	1.28201	-0.291667	-0.159906	4
AAK1	0.283623	0.280277	0	2	0.280277	0.25	0.136815	2
ADAT3	0.283623	0.280277	0	2	0.280277	0.25	0.136815	2
ADCY7	0.283623	0.280277	0	2	0.280277	0.25	0.136815	2
ARSA	0.283623	0.280277	0	2	0.280277	0.25	0.136815	2
C19orf38	0.283623	0.280277	0	2	0.280277	0.25	0.136815	2
CACNA2D4	0.283623	0.280277	0	2	0.280277	0.25	0.136815	2
CD99	0.283623	0.280277	0	2	0.280277	0.25	0.136815	2
CHSY1	0.283623	0.280277	0	2	0.280277	0.25	0.136815	2
CLSTN1	0.283623	0.280277	0	2	0.280277	0.25	0.136815	2
DOCK10	0.283623	0.280277	0	2	0.280277	0.25	0.136815	2
EIF4G3	0.283623	0.280277	0	2	0.280277	0.25	0.136815	2
FGD3	0.283623	0.280277	0	2	0.280277	0.25	0.136815	2
GTPBP1	0.283623	0.280277	0	2	0.280277	0.25	0.136815	2
IFIH1	0.283623	0.280277	0	2	0.280277	0.25	0.136815	2
IFT122	0.283623	0.280277	0	2	0.280277	0.25	0.136815	2
IGF2R	0.283623	0.280277	0	2	0.280277	0.25	0.136815	2
ISG20L2	0.283623	0.280277	0	2	0.280277	0.25	0.136815	2
MTF1	0.283623	0.280277	0	2	0.280277	0.25	0.136815	2
NISCH	0.283623	0.280277	0	2	0.280277	0.25	0.136815	2
NR2C1	0.283623	0.280277	0	2	0.280277	0.25	0.136815	2
NUDT9	0.283623	0.280277	0	2	0.280277	0.25	0.136815	2
PIBF1	0.283623	0.280277	0	2	0.280277	0.25	0.136815	2
PIGT	0.283623	0.280277	0	2	0.280277	0.25	0.136815	2
SNX29	0.283623	0.280277	0	2	0.280277	0.25	0.136815	2
SNX9	0.283623	0.280277	0	2	0.280277	0.25	0.136815	2
SP110	0.283623	0.280277	0	2	0.280277	0.25	0.136815	2
STAB1	0.283623	0.280277	0	2	0.280277	0.25	0.136815	2
TAF2	0.283623	0.280277	0	2	0.280277	0.25	0.136815	2
TBC1D9	0.283623	0.280277	0	2	0.280277	0.25	0.136815	2
TMF1	0.283623	0.280277	0	2	0.280277	0.25	0.136815	2
TTC13	0.283623	0.280277	0	2	0.280277	0.25	0.136815	2
UTRN	0.283623	0.280277	0	2	0.280277	0.25	0.136815	2
WIZ	0.283623	0.280277	0	2	0.280277	0.25	0.136815	2
ZBTB4	0.283623	0.280277	0	2	0.280277	0.25	0.136815	2
TOP1MT	0.285344	0.99654	0	3	0.99654	-0.555556	-0.302573	3
AHNAK	0.298589	5.78893	0	16	5.78893	-1.69444	-0.889459	6
AP5Z1	0.301516	1.1955	0	3	1.1955	-0.0694444	-0.036159	3
SLC37A3	0.305184	0.99654	0	3	0.99654	-0.555556	-0.286354	2
TRIP11	0.3066	0.99654	0	6	0.99654	-0.777778	-0.399333	2
POLE	0.307725	1.23356	0	4	1.23356	0.402778	0.206156	4
DYNC2I1	0.311735	1.16609	0	3	1.16609	-0.305556	-0.154676	3
CCDC22	0.312992	0.700692	0	2	0.700692	0.375	0.189175	2
UBXN11	0.315757	1.30277	0	3	1.30277	0.125	0.0625809	3
PLCG2	0.32528	0.531142	0	4	0.531142	0.263889	0.12871	3
ZC3H3	0.32528	0.531142	0	4	0.531142	0.263889	0.12871	3
CHST2	0.326341	0.811419	0	3	0.811419	0.263889	0.128337	3
DOCK8	0.336269	1.95675	0	7	1.95675	-0.486111	-0.230083	6
AHCY	0.337878	0.702422	0	3	0.702422	0.388889	0.18326	3
FAM20C	0.337878	0.702422	0	3	0.702422	0.388889	0.18326	3
MINK1	0.339065	0.922145	0	4	0.922145	0.152778	0.0717624	4
ABCA2	0.342091	0.391003	0	3	0.391003	0.138889	0.0647026	3
ANO10	0.342091	0.391003	0	3	0.391003	0.138889	0.0647026	3
ARMC5	0.342091	0.391003	0	3	0.391003	0.138889	0.0647026	3
CCDC154	0.342091	0.391003	0	3	0.391003	0.138889	0.0647026	3
DNAJC13	0.342091	0.391003	0	3	0.391003	0.138889	0.0647026	3
DOP1B	0.342091	0.391003	0	3	0.391003	0.138889	0.0647026	3
ERAP2	0.342091	0.391003	0	3	0.391003	0.138889	0.0647026	3
HIVEP2	0.342091	0.391003	0	3	0.391003	0.138889	0.0647026	3
HSPA4	0.342091	0.391003	0	3	0.391003	0.138889	0.0647026	3
L3HYPDH	0.342091	0.391003	0	3	0.391003	0.138889	0.0647026	3
MAST4	0.342091	0.391003	0	3	0.391003	0.138889	0.0647026	3
MDH2	0.342091	0.391003	0	3	0.391003	0.138889	0.0647026	3
MTRR	0.342091	0.391003	0	3	0.391003	0.138889	0.0647026	3
PCNX2	0.342091	0.391003	0	3	0.391003	0.138889	0.0647026	3
SAMD9L	0.342091	0.391003	0	3	0.391003	0.138889	0.0647026	3
TGFB1	0.342091	0.391003	0	3	0.391003	0.138889	0.0647026	3
TNRC6A	0.342091	0.391003	0	3	0.391003	0.138889	0.0647026	3
ZNF318	0.342091	0.391003	0	3	0.391003	0.138889	0.0647026	3
WASHC4	0.342091	0.391003	0	3	0.391003	0.138889	0.0647026	3
PATJ	0.342645	1.30277	0	6	1.30277	-0.875	-0.407011	5
ARAP2	0.344678	0.280277	0	2	0.280277	0.25	0.115647	1
BMP2K	0.344678	0.280277	0	2	0.280277	0.25	0.115647	1
CYFIP1	0.344678	0.280277	0	2	0.280277	0.25	0.115647	1
DNMBP	0.344678	0.420415	0	3	0.420415	0.375	0.17347	1
IPO8	0.344678	0.280277	0	2	0.280277	0.25	0.115647	1
JPT1	0.344678	0.280277	0	2	0.280277	0.25	0.115647	1
KDM1B	0.344678	0.280277	0	2	0.280277	0.25	0.115647	1
KIAA0586	0.344678	0.280277	0	2	0.280277	0.25	0.115647	1
KRI1	0.344678	0.280277	0	2	0.280277	0.25	0.115647	1
LRCH1	0.344678	0.280277	0	2	0.280277	0.25	0.115647	1
MRM3	0.344678	0.280277	0	2	0.280277	0.25	0.115647	1
NUP188	0.344678	0.280277	0	2	0.280277	0.25	0.115647	1
SETD1B	0.344678	0.280277	0	2	0.280277	0.25	0.115647	1
SZT2	0.344678	0.280277	0	2	0.280277	0.25	0.115647	1
TMEM131L	0.344678	0.280277	0	2	0.280277	0.25	0.115647	1
DHX34	0.346252	0.813149	0	4	0.813149	0.277778	0.127946	4
ABCA7	0.347329	1.109	0	5	1.109	-0.652778	-0.299794	4
NDOR1	0.350062	1.109	0	5	1.109	-0.652778	-0.297572	4
MYZAP	0.350543	1.23183	0	3	1.23183	0.388889	0.177045	2
LRP1	0.351785	0.641869	0	5	0.641869	0.152778	0.0693188	4
SPATC1L	0.354785	0.733564	0	2	0.733564	0.388889	0.175013	2
WASHC2C	0.355067	0.811419	0	3	0.811419	0.263889	0.118668	2
ATF6B	0.35844	0.67128	0	2	0.67128	0.138889	0.0618866	2
CCND3	0.35844	0.67128	0	2	0.67128	0.138889	0.0618866	2
CLEC11A	0.35844	0.67128	0	2	0.67128	0.138889	0.0618866	2
DDHD1	0.35844	0.67128	0	2	0.67128	0.138889	0.0618866	2
ZNRD2	0.35844	0.67128	0	2	0.67128	0.138889	0.0618866	2
MCM3AP	0.359752	0.844291	0	3	0.844291	0.277778	0.123332	3
NCBP3	0.360632	0.562284	0	2	0.562284	0.263889	0.116886	2
PARP14	0.360632	0.562284	0	2	0.562284	0.263889	0.116886	2
TUBGCP6	0.362348	1.33045	0	5	1.33045	-0.652778	-0.287793	5
COL18A1	0.3685	1.98097	0	7	1.98097	-0.152778	-0.0662387	7
CCDC66	0.369162	0.67301	0	3	0.67301	0.152778	0.0661197	3
PPIP5K2	0.369162	0.67301	0	3	0.67301	0.152778	0.0661197	3
R3HCC1L	0.369162	0.67301	0	3	0.67301	0.152778	0.0661197	3
TEP1	0.371351	2.4654	0	12	2.4654	-0.791667	-0.340587	10
HLA-C	0.373692	9.41522	0	25	9.41522	1.52778	0.653104	17
MACF1	0.374265	1.25433	0	7	1.25433	-0.180556	-0.0770648	7
DENND4C	0.37815	0.782007	0	3	0.782007	0.0277778	0.0117315	2
PHRF1	0.37815	0.391003	0	3	0.391003	0.138889	0.0586577	2
ITPRID2	0.382667	0.50173	0	4	0.50173	0.0277778	0.0115883	4
PSD4	0.382667	0.50173	0	4	0.50173	0.0277778	0.0115883	4
TNRC6C	0.382667	0.50173	0	4	0.50173	0.0277778	0.0115883	4
FRA10AC1	0.395376	0.610727	0	3	0.610727	-0.430556	-0.173509	3
PFKL	0.403239	0.83218	0	2	0.83218	-0.430556	-0.169827	2
DDX55	0.405448	0.622837	0	2	0.622837	0.166667	0.0653441	2
SIDT1	0.418089	1.11765	0	5	1.11765	-0.0555556	-0.0210406	4
ABL1	0.41849	0.250865	0	2	0.250865	0.0138889	0.00525438	2
ABLIM3	0.41849	0.250865	0	2	0.250865	0.0138889	0.00525438	2
ACADM	0.41849	0.250865	0	2	0.250865	0.0138889	0.00525438	2
ADA	0.41849	0.250865	0	2	0.250865	0.0138889	0.00525438	2
ADH5	0.41849	0.250865	0	2	0.250865	0.0138889	0.00525438	2
AEBP1	0.41849	0.250865	0	2	0.250865	0.0138889	0.00525438	2
AGL	0.41849	0.250865	0	2	0.250865	0.0138889	0.00525438	2
AKR1A1	0.41849	0.250865	0	2	0.250865	0.0138889	0.00525438	2
ALG6	0.41849	0.250865	0	2	0.250865	0.0138889	0.00525438	2
ALPK1	0.41849	0.250865	0	2	0.250865	0.0138889	0.00525438	2
APBB3	0.41849	0.250865	0	2	0.250865	0.0138889	0.00525438	2
ARFGEF1	0.41849	0.250865	0	2	0.250865	0.0138889	0.00525438	2
ARHGEF10L	0.41849	0.250865	0	2	0.250865	0.0138889	0.00525438	2
ATP13A2	0.41849	0.250865	0	2	0.250865	0.0138889	0.00525438	2
BABAM2	0.41849	0.250865	0	2	0.250865	0.0138889	0.00525438	2
BCL6	0.41849	0.250865	0	2	0.250865	0.0138889	0.00525438	2
BCR	0.41849	0.250865	0	2	0.250865	0.0138889	0.00525438	2
BHLHE40	0.41849	0.250865	0	2	0.250865	0.0138889	0.00525438	2
BOLA1	0.41849	0.250865	0	2	0.250865	0.0138889	0.00525438	2
BTN3A3	0.41849	0.250865	0	2	0.250865	0.0138889	0.00525438	2
BYSL	0.41849	0.250865	0	2	0.250865	0.0138889	0.00525438	2
C1orf35	0.41849	0.250865	0	2	0.250865	0.0138889	0.00525438	2
CAMKK2	0.41849	0.250865	0	2	0.250865	0.0138889	0.00525438	2
CAMSAP1	0.41849	0.250865	0	2	0.250865	0.0138889	0.00525438	2
CANX	0.41849	0.250865	0	2	0.250865	0.0138889	0.00525438	2
CARF	0.41849	0.250865	0	2	0.250865	0.0138889	0.00525438	2
CCNG1	0.41849	0.250865	0	2	0.250865	0.0138889	0.00525438	2
CD101	0.41849	0.250865	0	2	0.250865	0.0138889	0.00525438	2
CD180	0.41849	0.250865	0	2	0.250865	0.0138889	0.00525438	2
CHD9	0.41849	0.250865	0	2	0.250865	0.0138889	0.00525438	2
CLDND2	0.41849	0.250865	0	2	0.250865	0.0138889	0.00525438	2
COP1	0.41849	0.250865	0	2	0.250865	0.0138889	0.00525438	2
CREB3L4	0.41849	0.250865	0	2	0.250865	0.0138889	0.00525438	2
CYP2S1	0.41849	0.250865	0	2	0.250865	0.0138889	0.00525438	2
DOCK11	0.41849	1.00346	0	2	1.00346	0.0277778	0.0105088	2
DOCK9	0.41849	0.250865	0	2	0.250865	0.0138889	0.00525438	2
DOT1L	0.41849	0.250865	0	2	0.250865	0.0138889	0.00525438	2
DTHD1	0.41849	0.250865	0	2	0.250865	0.0138889	0.00525438	2
EMC10	0.41849	0.250865	0	2	0.250865	0.0138889	0.00525438	2
ERFL	0.41849	0.250865	0	2	0.250865	0.0138889	0.00525438	2
FAM162A	0.41849	0.250865	0	2	0.250865	0.0138889	0.00525438	2
FBRS	0.41849	0.250865	0	2	0.250865	0.0138889	0.00525438	2
FCHO1	0.41849	0.250865	0	2	0.250865	0.0138889	0.00525438	2
FLYWCH1	0.41849	0.250865	0	2	0.250865	0.0138889	0.00525438	2
FURIN	0.41849	0.250865	0	2	0.250865	0.0138889	0.00525438	2
FUT4	0.41849	0.250865	0	2	0.250865	0.0138889	0.00525438	2
GLOD4	0.41849	0.250865	0	2	0.250865	0.0138889	0.00525438	2
GMPR2	0.41849	0.250865	0	2	0.250865	0.0138889	0.00525438	2
GOLGA5	0.41849	0.250865	0	2	0.250865	0.0138889	0.00525438	2
HCK	0.41849	0.250865	0	2	0.250865	0.0138889	0.00525438	2
HUS1B	0.41849	0.250865	0	2	0.250865	0.0138889	0.00525438	2
IGLL5	0.41849	0.250865	0	2	0.250865	0.0138889	0.00525438	2
INTS1	0.41849	0.250865	0	2	0.250865	0.0138889	0.00525438	2
IPO5	0.41849	0.250865	0	2	0.250865	0.0138889	0.00525438	2
KAT6A	0.41849	0.250865	0	2	0.250865	0.0138889	0.00525438	2
KAT6B	0.41849	0.250865	0	2	0.250865	0.0138889	0.00525438	2
KCNMB1	0.41849	0.250865	0	2	0.250865	0.0138889	0.00525438	2
LAMB2	0.41849	0.250865	0	2	0.250865	0.0138889	0.00525438	2
LLGL2	0.41849	0.250865	0	2	0.250865	0.0138889	0.00525438	2
LSG1	0.41849	0.250865	0	2	0.250865	0.0138889	0.00525438	2
LZTFL1	0.41849	0.250865	0	2	0.250865	0.0138889	0.00525438	2
MAP3K11	0.41849	0.250865	0	2	0.250865	0.0138889	0.00525438	2
MAP3K5	0.41849	0.250865	0	2	0.250865	0.0138889	0.00525438	2
MAP4K5	0.41849	0.250865	0	2	0.250865	0.0138889	0.00525438	2
MCM8	0.41849	0.250865	0	2	0.250865	0.0138889	0.00525438	2
MED24	0.41849	0.250865	0	2	0.250865	0.0138889	0.00525438	2
MEX3C	0.41849	0.250865	0	2	0.250865	0.0138889	0.00525438	2
MFSD12	0.41849	0.250865	0	2	0.250865	0.0138889	0.00525438	2
MGAT4A	0.41849	0.250865	0	2	0.250865	0.0138889	0.00525438	2
MICAL3	0.41849	0.250865	0	2	0.250865	0.0138889	0.00525438	2
MIF4GD	0.41849	0.250865	0	2	0.250865	0.0138889	0.00525438	2
MLH1	0.41849	0.250865	0	2	0.250865	0.0138889	0.00525438	2
MRPL13	0.41849	0.250865	0	2	0.250865	0.0138889	0.00525438	2
MRPS28	0.41849	0.250865	0	2	0.250865	0.0138889	0.00525438	2
MRTFA	0.41849	0.250865	0	2	0.250865	0.0138889	0.00525438	2
MTMR12	0.41849	0.250865	0	2	0.250865	0.0138889	0.00525438	2
MXRA8	0.41849	0.250865	0	2	0.250865	0.0138889	0.00525438	2
NBPF10	0.41849	0.250865	0	2	0.250865	0.0138889	0.00525438	2
NCAPD2	0.41849	0.250865	0	2	0.250865	0.0138889	0.00525438	2
NDUFA9	0.41849	0.250865	0	2	0.250865	0.0138889	0.00525438	2
NEU1	0.41849	0.250865	0	2	0.250865	0.0138889	0.00525438	2
NICN1	0.41849	0.250865	0	2	0.250865	0.0138889	0.00525438	2
NOP2	0.41849	0.250865	0	2	0.250865	0.0138889	0.00525438	2
NOXA1	0.41849	0.250865	0	2	0.250865	0.0138889	0.00525438	2
NRBF2	0.41849	0.250865	0	2	0.250865	0.0138889	0.00525438	2
NUB1	0.41849	0.250865	0	2	0.250865	0.0138889	0.00525438	2
NUP133	0.41849	0.250865	0	2	0.250865	0.0138889	0.00525438	2
OAF	0.41849	0.250865	0	2	0.250865	0.0138889	0.00525438	2
ODC1	0.41849	0.250865	0	2	0.250865	0.0138889	0.00525438	2
P2RX4	0.41849	0.250865	0	2	0.250865	0.0138889	0.00525438	2
PANK4	0.41849	0.250865	0	2	0.250865	0.0138889	0.00525438	2
PARP2	0.41849	0.250865	0	2	0.250865	0.0138889	0.00525438	2
PCYOX1	0.41849	0.250865	0	2	0.250865	0.0138889	0.00525438	2
PDHX	0.41849	0.250865	0	2	0.250865	0.0138889	0.00525438	2
PDZD8	0.41849	0.250865	0	2	0.250865	0.0138889	0.00525438	2
PELP1	0.41849	0.250865	0	2	0.250865	0.0138889	0.00525438	2
PIK3C2B	0.41849	0.250865	0	2	0.250865	0.0138889	0.00525438	2
PLCL2	0.41849	0.250865	0	2	0.250865	0.0138889	0.00525438	2
PNKD	0.41849	0.250865	0	2	0.250865	0.0138889	0.00525438	2
PNRC1	0.41849	0.250865	0	2	0.250865	0.0138889	0.00525438	2
POR	0.41849	0.250865	0	2	0.250865	0.0138889	0.00525438	2
PTPN7	0.41849	0.250865	0	2	0.250865	0.0138889	0.00525438	2
R3HDM2	0.41849	0.250865	0	2	0.250865	0.0138889	0.00525438	2
RAB11FIP2	0.41849	0.250865	0	2	0.250865	0.0138889	0.00525438	2
RAB34	0.41849	0.250865	0	2	0.250865	0.0138889	0.00525438	2
RB1CC1	0.41849	0.250865	0	2	0.250865	0.0138889	0.00525438	2
RECQL4	0.41849	0.250865	0	2	0.250865	0.0138889	0.00525438	2
REXO1	0.41849	0.250865	0	2	0.250865	0.0138889	0.00525438	2
RFX7	0.41849	0.250865	0	2	0.250865	0.0138889	0.00525438	2
RGS14	0.41849	0.250865	0	2	0.250865	0.0138889	0.00525438	2
RNF168	0.41849	0.250865	0	2	0.250865	0.0138889	0.00525438	2
RNPEP	0.41849	0.250865	0	2	0.250865	0.0138889	0.00525438	2
RTN4	0.41849	0.250865	0	2	0.250865	0.0138889	0.00525438	2
SACS	0.41849	0.250865	0	2	0.250865	0.0138889	0.00525438	2
SDF2	0.41849	0.250865	0	2	0.250865	0.0138889	0.00525438	2
SETX	0.41849	0.250865	0	2	0.250865	0.0138889	0.00525438	2
SH3BP5	0.41849	0.250865	0	2	0.250865	0.0138889	0.00525438	2
SH3GLB2	0.41849	0.250865	0	2	0.250865	0.0138889	0.00525438	2
SIRT5	0.41849	0.250865	0	2	0.250865	0.0138889	0.00525438	2
SLC12A7	0.41849	0.250865	0	2	0.250865	0.0138889	0.00525438	2
SLC27A3	0.41849	0.250865	0	2	0.250865	0.0138889	0.00525438	2
SLC7A6OS	0.41849	0.250865	0	2	0.250865	0.0138889	0.00525438	2
SMG8	0.41849	0.250865	0	2	0.250865	0.0138889	0.00525438	2
SNX19	0.41849	0.250865	0	2	0.250865	0.0138889	0.00525438	2
SPNS3	0.41849	0.250865	0	2	0.250865	0.0138889	0.00525438	2
ST6GALNAC2	0.41849	0.250865	0	2	0.250865	0.0138889	0.00525438	2
STARD3	0.41849	0.250865	0	2	0.250865	0.0138889	0.00525438	2
STXBP2	0.41849	0.250865	0	2	0.250865	0.0138889	0.00525438	2
SUMF2	0.41849	0.250865	0	2	0.250865	0.0138889	0.00525438	2
TAF11	0.41849	0.250865	0	2	0.250865	0.0138889	0.00525438	2
TANGO6	0.41849	0.250865	0	2	0.250865	0.0138889	0.00525438	2
TET2	0.41849	0.250865	0	2	0.250865	0.0138889	0.00525438	2
TGS1	0.41849	0.250865	0	2	0.250865	0.0138889	0.00525438	2
TNK1	0.41849	0.250865	0	2	0.250865	0.0138889	0.00525438	2
TONSL	0.41849	0.250865	0	2	0.250865	0.0138889	0.00525438	2
TTC19	0.41849	0.250865	0	2	0.250865	0.0138889	0.00525438	2
ULK1	0.41849	0.250865	0	2	0.250865	0.0138889	0.00525438	2
USP40	0.41849	0.250865	0	2	0.250865	0.0138889	0.00525438	2
UTP23	0.41849	0.250865	0	2	0.250865	0.0138889	0.00525438	2
VASP	0.41849	0.250865	0	2	0.250865	0.0138889	0.00525438	2
VNN3	0.41849	0.250865	0	2	0.250865	0.0138889	0.00525438	2
YEATS2	0.41849	0.250865	0	2	0.250865	0.0138889	0.00525438	2
YLPM1	0.41849	0.250865	0	2	0.250865	0.0138889	0.00525438	2
ZBTB49	0.41849	0.250865	0	2	0.250865	0.0138889	0.00525438	2
ZDHHC13	0.41849	0.250865	0	2	0.250865	0.0138889	0.00525438	2
ZMYM6	0.41849	0.250865	0	2	0.250865	0.0138889	0.00525438	2
ZNF140	0.41849	0.250865	0	2	0.250865	0.0138889	0.00525438	2
ZNF142	0.41849	0.250865	0	2	0.250865	0.0138889	0.00525438	2
ZNF236	0.41849	0.250865	0	2	0.250865	0.0138889	0.00525438	2
ZNF296	0.41849	0.250865	0	2	0.250865	0.0138889	0.00525438	2
ZNF518A	0.41849	0.250865	0	2	0.250865	0.0138889	0.00525438	2
ZPR1	0.41849	0.250865	0	2	0.250865	0.0138889	0.00525438	2
RIPOR2	0.421122	0.863322	0	7	0.863322	-0.0694444	-0.0260828	4
CDH23	0.439596	0.723183	0	6	0.723183	-0.194444	-0.0694063	6
BDP1	0.440596	0.948097	0	5	0.948097	-0.416667	-0.148317	5
NLRP1	0.441432	0.724913	0	4	0.724913	0.0416667	0.0147973	4
TTLL12	0.446506	0.449827	0	2	0.449827	-0.305556	-0.106997	2
ASCC2	0.44823	1.52595	0	4	1.52595	-0.75	-0.261374	4
MAN2B2	0.448693	0.723183	0	6	0.723183	-0.194444	-0.0676765	5
TSPOAP1	0.450206	1.08478	0	9	1.08478	-0.291667	-0.101088	5
MTERF4	0.452703	1.01384	0	2	1.01384	0.0555556	0.0191215	2
ABCC3	0.458831	0.361592	0	3	0.361592	-0.0972222	-0.0328949	3
ACIN1	0.458831	0.361592	0	3	0.361592	-0.0972222	-0.0328949	3
ACTR5	0.458831	0.361592	0	3	0.361592	-0.0972222	-0.0328949	3
ASMTL	0.458831	0.361592	0	3	0.361592	-0.0972222	-0.0328949	3
BLK	0.458831	0.361592	0	3	0.361592	-0.0972222	-0.0328949	3
CCDC9	0.458831	0.361592	0	3	0.361592	-0.0972222	-0.0328949	3
CDK13	0.458831	0.361592	0	3	0.361592	-0.0972222	-0.0328949	3
DVL2	0.458831	0.361592	0	3	0.361592	-0.0972222	-0.0328949	3
ENTPD4	0.458831	0.361592	0	3	0.361592	-0.0972222	-0.0328949	3
FASN	0.458831	0.361592	0	3	0.361592	-0.0972222	-0.0328949	3
GAB2	0.458831	0.361592	0	3	0.361592	-0.0972222	-0.0328949	3
GGA3	0.458831	0.361592	0	3	0.361592	-0.0972222	-0.0328949	3
GSE1	0.458831	0.361592	0	3	0.361592	-0.0972222	-0.0328949	3
ILVBL	0.458831	0.361592	0	3	0.361592	-0.0972222	-0.0328949	3
JMJD7	0.458831	0.361592	0	3	0.361592	-0.0972222	-0.0328949	3
KPNA2	0.458831	0.361592	0	3	0.361592	-0.0972222	-0.0328949	3
LSS	0.458831	0.361592	0	3	0.361592	-0.0972222	-0.0328949	3
MAN2C1	0.458831	0.361592	0	3	0.361592	-0.0972222	-0.0328949	3
MIDN	0.458831	0.361592	0	3	0.361592	-0.0972222	-0.0328949	3
MTDH	0.458831	0.361592	0	3	0.361592	-0.0972222	-0.0328949	3
MYOF	0.458831	0.361592	0	3	0.361592	-0.0972222	-0.0328949	3
NOP53	0.458831	0.361592	0	3	0.361592	-0.0972222	-0.0328949	3
PARP1	0.458831	0.361592	0	3	0.361592	-0.0972222	-0.0328949	3
PER1	0.458831	0.361592	0	3	0.361592	-0.0972222	-0.0328949	3
PLD2	0.458831	0.361592	0	3	0.361592	-0.0972222	-0.0328949	3
PLXNC1	0.458831	0.361592	0	3	0.361592	-0.0972222	-0.0328949	3
PTOV1	0.458831	0.361592	0	3	0.361592	-0.0972222	-0.0328949	3
RAD17	0.458831	0.361592	0	3	0.361592	-0.0972222	-0.0328949	3
RIN2	0.458831	0.361592	0	3	0.361592	-0.0972222	-0.0328949	3
RNPEPL1	0.458831	0.361592	0	3	0.361592	-0.0972222	-0.0328949	3
RUBCN	0.458831	0.361592	0	3	0.361592	-0.0972222	-0.0328949	3
SOAT1	0.458831	0.361592	0	3	0.361592	-0.0972222	-0.0328949	3
SORL1	0.458831	0.361592	0	3	0.361592	-0.0972222	-0.0328949	3
SUSD1	0.458831	0.361592	0	3	0.361592	-0.0972222	-0.0328949	3
TAF3	0.458831	0.361592	0	3	0.361592	-0.0972222	-0.0328949	3
TICAM1	0.458831	0.361592	0	3	0.361592	-0.0972222	-0.0328949	3
TOE1	0.458831	0.361592	0	3	0.361592	-0.0972222	-0.0328949	3
TOPORS	0.458831	0.361592	0	3	0.361592	-0.0972222	-0.0328949	3
TRANK1	0.458831	0.361592	0	3	0.361592	-0.0972222	-0.0328949	3
TRERF1	0.458831	0.361592	0	3	0.361592	-0.0972222	-0.0328949	3
USP34	0.458831	0.361592	0	3	0.361592	-0.0972222	-0.0328949	3
WDR27	0.458831	0.361592	0	3	0.361592	-0.0972222	-0.0328949	3
ZFHX3	0.458831	0.361592	0	3	0.361592	-0.0972222	-0.0328949	3
ZYX	0.458831	0.361592	0	3	0.361592	-0.0972222	-0.0328949	3
NBPF12	0.464052	1.76125	0	6	1.76125	0.583333	0.194503	5
HLA-A	0.465097	9.04498	0	17	9.04498	-0.0833333	-0.0277047	12
DTNBP1	0.468464	0.361592	0	3	0.361592	-0.0972222	-0.0320176	2
FAM98C	0.468464	0.361592	0	3	0.361592	-0.0972222	-0.0320176	2
KCNK6	0.468464	0.361592	0	3	0.361592	-0.0972222	-0.0320176	2
KIAA0753	0.468464	0.361592	0	3	0.361592	-0.0972222	-0.0320176	2
RRP12	0.468464	0.361592	0	3	0.361592	-0.0972222	-0.0320176	2
ZC3H12A	0.468464	0.361592	0	3	0.361592	-0.0972222	-0.0320176	2
PIAS3	0.470529	0.875433	0	3	0.875433	0.277778	0.0909483	3
ITSN2	0.47297	0.83391	0	7	0.83391	-0.305556	-0.0993564	5
WDFY4	0.473101	0.889273	0	5	0.889273	-0.416667	-0.135436	5
HERC2	0.474932	0.695502	0	4	0.695502	-0.194444	-0.0628772	4
ATM	0.474967	0.83391	0	7	0.83391	-0.305556	-0.0987974	4
FAM133B	0.475829	0.50519	0	2	0.50519	-0.305556	-0.0985567	2
CUX1	0.48726	0.472318	0	4	0.472318	-0.208333	-0.0650499	4
RRBP1	0.48726	0.472318	0	4	0.472318	-0.208333	-0.0650499	4
MSH3	0.488233	0.733564	0	5	0.733564	0.638889	0.198933	3
BPTF	0.489672	0.472318	0	4	0.472318	-0.208333	-0.0646031	3
DOCK5	0.489672	0.472318	0	4	0.472318	-0.208333	-0.0646031	3
MICALL1	0.489672	0.472318	0	4	0.472318	-0.208333	-0.0646031	3
PNKP	0.489672	0.472318	0	4	0.472318	-0.208333	-0.0646031	3
TBC1D9B	0.489672	0.472318	0	4	0.472318	-0.208333	-0.0646031	3
TTC38	0.489672	0.472318	0	4	0.472318	-0.208333	-0.0646031	3
PLEKHG3	0.490922	0.615917	0	3	0.615917	-0.416667	-0.128745	3
CUL7	0.491974	0.472318	0	4	0.472318	-0.208333	-0.0641787	2
HK3	0.491974	0.472318	0	4	0.472318	-0.208333	-0.0641787	2
IL6ST	0.49356	0.444637	0	2	0.444637	-0.208333	-0.0638874	2
GALNT2	0.493639	0.444637	0	2	0.444637	-0.208333	-0.063873	2
KLC4	0.493639	0.444637	0	2	0.444637	-0.208333	-0.063873	2
ZDHHC12	0.495652	0.991349	0	4	0.991349	0.180556	0.0550375	4
TMEM175	0.504541	2.71972	0	3	2.71972	0.305556	0.0907816	3
FLNA	0.504751	0.583045	0	2	0.583045	-0.0972222	-0.0288675	2
OVGP1	0.504751	0.583045	0	2	0.583045	-0.0972222	-0.0288675	2
TELO2	0.504751	0.583045	0	2	0.583045	-0.0972222	-0.0288675	2
ZNF687	0.504751	0.583045	0	2	0.583045	-0.0972222	-0.0288675	2
IQGAP2	0.507979	0.583045	0	5	0.583045	-0.319444	-0.0939659	4
GTPBP6	0.508262	0.66609	0	4	0.66609	-0.430556	-0.126546	3
CRYBG1	0.508292	0.66609	0	4	0.66609	-0.430556	-0.126534	4
CITED4	0.515436	0.693772	0	3	0.693772	-0.208333	-0.0599637	3
ADAM19	0.519694	1.01384	0	5	1.01384	-0.5	-0.142126	5
GPCPD1	0.520398	0.349481	0	2	0.349481	0.277778	0.0787956	2
PKD1	0.5243	0.693772	0	6	0.693772	-0.430556	-0.120736	5
RRP7A	0.537804	0.560554	0	3	0.560554	-0.305556	-0.0823094	3
HLA-B	0.539294	8.67301	0	17	8.67301	-0.875	-0.234653	16
MPZL3	0.540253	2.13322	0	4	2.13322	-0.541667	-0.144843	4
CSF1R	0.540463	0.948097	0	2	0.948097	0.194444	0.0519621	2
WNK1	0.543259	0.903114	0	4	0.903114	-0.0555556	-0.0147218	4
ACAD10	0.544538	0.442907	0	4	0.442907	-0.444444	-0.117321	1
ACOX3	0.544538	0.221453	0	2	0.221453	-0.222222	-0.0586605	1
AGPAT2	0.544538	0.221453	0	2	0.221453	-0.222222	-0.0586605	1
ANGEL1	0.544538	0.221453	0	2	0.221453	-0.222222	-0.0586605	1
ANKMY1	0.544538	0.553633	0	2	0.553633	-0.333333	-0.0879907	1
ARAP3	0.544538	0.221453	0	2	0.221453	-0.222222	-0.0586605	1
BTN2A2	0.544538	0.221453	0	2	0.221453	-0.222222	-0.0586605	1
CBLB	0.544538	0.221453	0	2	0.221453	-0.222222	-0.0586605	1
CD163	0.544538	0.221453	0	2	0.221453	-0.222222	-0.0586605	1
CD36	0.544538	0.221453	0	2	0.221453	-0.222222	-0.0586605	1
CGRRF1	0.544538	0.221453	0	2	0.221453	-0.222222	-0.0586605	1
CKAP4	0.544538	0.221453	0	2	0.221453	-0.222222	-0.0586605	1
CLEC4F	0.544538	0.221453	0	2	0.221453	-0.222222	-0.0586605	1
COPE	0.544538	0.221453	0	2	0.221453	-0.222222	-0.0586605	1
CRYBB2	0.544538	0.885813	0	2	0.885813	-0.444444	-0.117321	1
DPY19L4	0.544538	0.221453	0	2	0.221453	-0.222222	-0.0586605	1
ELOA	0.544538	0.221453	0	2	0.221453	-0.222222	-0.0586605	1
ERCC6L2	0.544538	0.221453	0	2	0.221453	-0.222222	-0.0586605	1
FTSJ1	0.544538	0.221453	0	2	0.221453	-0.222222	-0.0586605	1
GCC1	0.544538	0.221453	0	2	0.221453	-0.222222	-0.0586605	1
GIGYF1	0.544538	0.221453	0	2	0.221453	-0.222222	-0.0586605	1
HECTD3	0.544538	0.221453	0	2	0.221453	-0.222222	-0.0586605	1
HERC6	0.544538	0.221453	0	2	0.221453	-0.222222	-0.0586605	1
HEXIM2	0.544538	0.221453	0	2	0.221453	-0.222222	-0.0586605	1
HOOK2	0.544538	0.221453	0	2	0.221453	-0.222222	-0.0586605	1
IFRD2	0.544538	0.221453	0	2	0.221453	-0.222222	-0.0586605	1
ITGA2B	0.544538	0.221453	0	2	0.221453	-0.222222	-0.0586605	1
KIF20B	0.544538	0.221453	0	2	0.221453	-0.222222	-0.0586605	1
KLF10	0.544538	0.221453	0	2	0.221453	-0.222222	-0.0586605	1
LILRA2	0.544538	0.221453	0	2	0.221453	-0.222222	-0.0586605	1
LRP10	0.544538	0.221453	0	2	0.221453	-0.222222	-0.0586605	1
MAVS	0.544538	0.221453	0	2	0.221453	-0.222222	-0.0586605	1
MROH6	0.544538	0.442907	0	4	0.442907	-0.444444	-0.117321	1
MTERF2	0.544538	0.221453	0	2	0.221453	-0.222222	-0.0586605	1
NCAPH2	0.544538	0.221453	0	2	0.221453	-0.222222	-0.0586605	1
NSD1	0.544538	0.33218	0	3	0.33218	-0.333333	-0.0879907	1
PARP3	0.544538	0.221453	0	2	0.221453	-0.222222	-0.0586605	1
PHYH	0.544538	0.221453	0	2	0.221453	-0.222222	-0.0586605	1
QSOX1	0.544538	0.221453	0	2	0.221453	-0.222222	-0.0586605	1
R3HDM4	0.544538	0.221453	0	2	0.221453	-0.222222	-0.0586605	1
RBL1	0.544538	0.221453	0	2	0.221453	-0.222222	-0.0586605	1
RMDN2	0.544538	0.221453	0	2	0.221453	-0.222222	-0.0586605	1
RNF40	0.544538	0.221453	0	2	0.221453	-0.222222	-0.0586605	1
RPUSD4	0.544538	0.221453	0	2	0.221453	-0.222222	-0.0586605	1
SEC24D	0.544538	0.66436	0	6	0.66436	-0.666667	-0.175981	1
SHMT2	0.544538	0.221453	0	2	0.221453	-0.222222	-0.0586605	1
SQOR	0.544538	0.221453	0	2	0.221453	-0.222222	-0.0586605	1
STX11	0.544538	0.221453	0	2	0.221453	-0.222222	-0.0586605	1
TACC3	0.544538	0.33218	0	3	0.33218	-0.333333	-0.0879907	1
TAF15	0.544538	0.221453	0	2	0.221453	-0.222222	-0.0586605	1
TIMELESS	0.544538	0.221453	0	2	0.221453	-0.222222	-0.0586605	1
TJAP1	0.544538	0.221453	0	2	0.221453	-0.222222	-0.0586605	1
TLE2	0.544538	0.221453	0	2	0.221453	-0.222222	-0.0586605	1
TLR10	0.544538	0.221453	0	2	0.221453	-0.222222	-0.0586605	1
TMED3	0.544538	0.221453	0	2	0.221453	-0.222222	-0.0586605	1
TRIM58	0.544538	0.221453	0	2	0.221453	-0.222222	-0.0586605	1
TVP23C	0.544538	0.221453	0	2	0.221453	-0.222222	-0.0586605	1
ZEB2	0.544538	0.221453	0	2	0.221453	-0.222222	-0.0586605	1
ZNF600	0.544538	0.221453	0	2	0.221453	-0.222222	-0.0586605	1
ZNF644	0.544538	0.221453	0	2	0.221453	-0.222222	-0.0586605	1
MPDU1	0.552334	1.72318	0	3	1.72318	-0.138889	-0.0358054	3
SREBF2	0.552741	0.66436	0	3	0.66436	-0.444444	-0.114435	2
VENTX	0.552741	0.66436	0	3	0.66436	-0.444444	-0.114435	2
MAML1	0.553819	0.453287	0	3	0.453287	0.388889	0.0998014	2
ADGRE5	0.554425	0.553633	0	2	0.553633	-0.333333	-0.0853858	2
FERMT3	0.554425	0.553633	0	2	0.553633	-0.333333	-0.0853858	2
GBP1	0.554425	0.553633	0	2	0.553633	-0.333333	-0.0853858	2
IGHV3-72	0.554425	0.553633	0	2	0.553633	-0.333333	-0.0853858	2
INPP1	0.554425	0.553633	0	2	0.553633	-0.333333	-0.0853858	2
KXD1	0.554425	0.553633	0	2	0.553633	-0.333333	-0.0853858	2
MXD3	0.554425	0.553633	0	2	0.553633	-0.333333	-0.0853858	2
MYL5	0.554425	0.553633	0	2	0.553633	-0.333333	-0.0853858	2
NBPF15	0.554425	0.553633	0	2	0.553633	-0.333333	-0.0853858	2
PLXNA3	0.554425	0.553633	0	2	0.553633	-0.333333	-0.0853858	2
PPP4R2	0.554425	0.553633	0	2	0.553633	-0.333333	-0.0853858	2
SNTB1	0.554425	0.553633	0	2	0.553633	-0.333333	-0.0853858	2
SPIDR	0.554425	0.553633	0	2	0.553633	-0.333333	-0.0853858	2
TFR2	0.554425	0.553633	0	2	0.553633	-0.333333	-0.0853858	2
TRPM2	0.554425	0.553633	0	2	0.553633	-0.333333	-0.0853858	2
VPS13D	0.554425	0.553633	0	2	0.553633	-0.333333	-0.0853858	2
ZNF530	0.554425	0.553633	0	2	0.553633	-0.333333	-0.0853858	2
DYSF	0.556659	0.99654	0	6	0.99654	-0.777778	-0.197875	3
AGAP6	0.560502	0.33218	0	3	0.33218	-0.333333	-0.0838077	2
ATR	0.560502	0.33218	0	3	0.33218	-0.333333	-0.0838077	2
BUD13	0.560502	0.33218	0	3	0.33218	-0.333333	-0.0838077	2
DDX58	0.560502	0.33218	0	3	0.33218	-0.333333	-0.0838077	2
GBP3	0.560502	0.33218	0	3	0.33218	-0.333333	-0.0838077	2
INF2	0.560502	0.33218	0	3	0.33218	-0.333333	-0.0838077	2
JMJD8	0.560502	0.33218	0	3	0.33218	-0.333333	-0.0838077	2
NUP210	0.560502	0.33218	0	3	0.33218	-0.333333	-0.0838077	2
PRR12	0.560502	0.33218	0	3	0.33218	-0.333333	-0.0838077	2
TBC1D17	0.560502	0.33218	0	3	0.33218	-0.333333	-0.0838077	2
THRAP3	0.560502	0.33218	0	3	0.33218	-0.333333	-0.0838077	2
WASHC2A	0.560502	0.33218	0	3	0.33218	-0.333333	-0.0838077	2
OBSCN	0.563729	1.57958	0	8	1.57958	-0.875	-0.217813	6
ABCA3	0.563952	0.221453	0	2	0.221453	-0.222222	-0.0552795	2
ABI3	0.563952	0.221453	0	2	0.221453	-0.222222	-0.0552795	2
ADCK5	0.563952	0.221453	0	2	0.221453	-0.222222	-0.0552795	2
ALDH4A1	0.563952	0.221453	0	2	0.221453	-0.222222	-0.0552795	2
ANKRD11	0.563952	0.221453	0	2	0.221453	-0.222222	-0.0552795	2
ANKRD36B	0.563952	0.221453	0	2	0.221453	-0.222222	-0.0552795	2
ARHGAP11A	0.563952	0.221453	0	2	0.221453	-0.222222	-0.0552795	2
ARID4B	0.563952	0.221453	0	2	0.221453	-0.222222	-0.0552795	2
ARRDC2	0.563952	0.221453	0	2	0.221453	-0.222222	-0.0552795	2
ASPSCR1	0.563952	0.221453	0	2	0.221453	-0.222222	-0.0552795	2
ATMIN	0.563952	0.221453	0	2	0.221453	-0.222222	-0.0552795	2
ATN1	0.563952	0.221453	0	2	0.221453	-0.222222	-0.0552795	2
AXIN2	0.563952	0.221453	0	2	0.221453	-0.222222	-0.0552795	2
BDH1	0.563952	0.221453	0	2	0.221453	-0.222222	-0.0552795	2
BICRAL	0.563952	0.221453	0	2	0.221453	-0.222222	-0.0552795	2
BOP1	0.563952	0.221453	0	2	0.221453	-0.222222	-0.0552795	2
BRD7	0.563952	0.221453	0	2	0.221453	-0.222222	-0.0552795	2
BRICD5	0.563952	0.221453	0	2	0.221453	-0.222222	-0.0552795	2
BTN2A1	0.563952	0.885813	0	5	0.885813	-0.666667	-0.165838	2
C5orf15	0.563952	0.221453	0	2	0.221453	-0.222222	-0.0552795	2
CACNA1I	0.563952	0.221453	0	2	0.221453	-0.222222	-0.0552795	2
CALHM6	0.563952	0.221453	0	2	0.221453	-0.222222	-0.0552795	2
CAPN3	0.563952	0.221453	0	2	0.221453	-0.222222	-0.0552795	2
CARS1	0.563952	0.221453	0	2	0.221453	-0.222222	-0.0552795	2
CCDC146	0.563952	0.221453	0	2	0.221453	-0.222222	-0.0552795	2
CCDC191	0.563952	0.221453	0	2	0.221453	-0.222222	-0.0552795	2
CCDC57	0.563952	0.221453	0	2	0.221453	-0.222222	-0.0552795	2
CCDC61	0.563952	0.221453	0	2	0.221453	-0.222222	-0.0552795	2
CCPG1	0.563952	0.221453	0	2	0.221453	-0.222222	-0.0552795	2
CHD6	0.563952	0.221453	0	2	0.221453	-0.222222	-0.0552795	2
CLPTM1	0.563952	0.221453	0	2	0.221453	-0.222222	-0.0552795	2
CPOX	0.563952	0.221453	0	2	0.221453	-0.222222	-0.0552795	2
CREBBP	0.563952	0.221453	0	2	0.221453	-0.222222	-0.0552795	2
CRTAM	0.563952	0.221453	0	2	0.221453	-0.222222	-0.0552795	2
CRYBG2	0.563952	0.221453	0	2	0.221453	-0.222222	-0.0552795	2
CSKMT	0.563952	0.221453	0	2	0.221453	-0.222222	-0.0552795	2
CTSZ	0.563952	0.221453	0	2	0.221453	-0.222222	-0.0552795	2
CUEDC1	0.563952	0.221453	0	2	0.221453	-0.222222	-0.0552795	2
DCAF4	0.563952	0.221453	0	2	0.221453	-0.222222	-0.0552795	2
DDX49	0.563952	0.221453	0	2	0.221453	-0.222222	-0.0552795	2
DGLUCY	0.563952	0.221453	0	2	0.221453	-0.222222	-0.0552795	2
DLD	0.563952	0.221453	0	2	0.221453	-0.222222	-0.0552795	2
EHBP1L1	0.563952	0.66436	0	3	0.66436	-0.444444	-0.110559	3
EIF4G2	0.563952	0.221453	0	2	0.221453	-0.222222	-0.0552795	2
EIF5B	0.563952	0.221453	0	2	0.221453	-0.222222	-0.0552795	2
EPSTI1	0.563952	0.221453	0	2	0.221453	-0.222222	-0.0552795	2
FCRL3	0.563952	0.221453	0	2	0.221453	-0.222222	-0.0552795	2
FNBP1	0.563952	0.221453	0	2	0.221453	-0.222222	-0.0552795	2
FOXJ3	0.563952	0.221453	0	2	0.221453	-0.222222	-0.0552795	2
GAA	0.563952	0.221453	0	2	0.221453	-0.222222	-0.0552795	2
GALNT11	0.563952	0.221453	0	2	0.221453	-0.222222	-0.0552795	2
GARS1	0.563952	0.221453	0	2	0.221453	-0.222222	-0.0552795	2
GAS8	0.563952	0.221453	0	2	0.221453	-0.222222	-0.0552795	2
GCN1	0.563952	0.221453	0	2	0.221453	-0.222222	-0.0552795	2
GINM1	0.563952	0.221453	0	2	0.221453	-0.222222	-0.0552795	2
GON4L	0.563952	0.221453	0	2	0.221453	-0.222222	-0.0552795	2
GPATCH8	0.563952	0.221453	0	2	0.221453	-0.222222	-0.0552795	2
GRK6	0.563952	0.221453	0	2	0.221453	-0.222222	-0.0552795	2
GSN	0.563952	0.221453	0	2	0.221453	-0.222222	-0.0552795	2
GSR	0.563952	0.221453	0	2	0.221453	-0.222222	-0.0552795	2
GTF3C1	0.563952	0.221453	0	2	0.221453	-0.222222	-0.0552795	2
HARS1	0.563952	0.221453	0	2	0.221453	-0.222222	-0.0552795	2
HEATR5A	0.563952	0.66436	0	3	0.66436	-0.444444	-0.110559	3
HECTD4	0.563952	0.221453	0	2	0.221453	-0.222222	-0.0552795	2
HIP1R	0.563952	0.221453	0	2	0.221453	-0.222222	-0.0552795	2
HNRNPLL	0.563952	0.221453	0	2	0.221453	-0.222222	-0.0552795	2
HPS1	0.563952	0.221453	0	2	0.221453	-0.222222	-0.0552795	2
HSP90B1	0.563952	0.221453	0	2	0.221453	-0.222222	-0.0552795	2
IFT80	0.563952	0.221453	0	2	0.221453	-0.222222	-0.0552795	2
IGIP	0.563952	0.221453	0	2	0.221453	-0.222222	-0.0552795	2
ITGA5	0.563952	0.221453	0	2	0.221453	-0.222222	-0.0552795	2
ITGAL	0.563952	0.221453	0	2	0.221453	-0.222222	-0.0552795	2
IWS1	0.563952	0.221453	0	2	0.221453	-0.222222	-0.0552795	2
JADE1	0.563952	0.221453	0	2	0.221453	-0.222222	-0.0552795	2
KHK	0.563952	0.221453	0	2	0.221453	-0.222222	-0.0552795	2
KRT10	0.563952	0.221453	0	2	0.221453	-0.222222	-0.0552795	2
L3MBTL2	0.563952	0.221453	0	2	0.221453	-0.222222	-0.0552795	2
LIG1	0.563952	0.221453	0	2	0.221453	-0.222222	-0.0552795	2
LILRA6	0.563952	0.221453	0	2	0.221453	-0.222222	-0.0552795	2
LMF1	0.563952	0.221453	0	2	0.221453	-0.222222	-0.0552795	2
LRSAM1	0.563952	0.221453	0	2	0.221453	-0.222222	-0.0552795	2
MAP7D1	0.563952	0.221453	0	2	0.221453	-0.222222	-0.0552795	2
MED12	0.563952	0.221453	0	2	0.221453	-0.222222	-0.0552795	2
MED13	0.563952	0.221453	0	2	0.221453	-0.222222	-0.0552795	2
METTL13	0.563952	0.221453	0	2	0.221453	-0.222222	-0.0552795	2
METTL18	0.563952	0.66436	0	3	0.66436	-0.444444	-0.110559	3
METTL2B	0.563952	0.221453	0	2	0.221453	-0.222222	-0.0552795	2
METTL3	0.563952	0.221453	0	2	0.221453	-0.222222	-0.0552795	2
MFSD3	0.563952	0.221453	0	2	0.221453	-0.222222	-0.0552795	2
MGA	0.563952	0.221453	0	2	0.221453	-0.222222	-0.0552795	2
MMADHC	0.563952	0.221453	0	2	0.221453	-0.222222	-0.0552795	2
MPHOSPH9	0.563952	0.221453	0	2	0.221453	-0.222222	-0.0552795	2
MRE11	0.563952	0.221453	0	2	0.221453	-0.222222	-0.0552795	2
MRPL28	0.563952	0.221453	0	2	0.221453	-0.222222	-0.0552795	2
MRPS27	0.563952	0.221453	0	2	0.221453	-0.222222	-0.0552795	2
MSTO1	0.563952	0.221453	0	2	0.221453	-0.222222	-0.0552795	2
MTHFD1	0.563952	0.221453	0	2	0.221453	-0.222222	-0.0552795	2
MTHFSD	0.563952	0.221453	0	2	0.221453	-0.222222	-0.0552795	2
MX2	0.563952	0.221453	0	2	0.221453	-0.222222	-0.0552795	2
MYO18A	0.563952	0.221453	0	2	0.221453	-0.222222	-0.0552795	2
NACC2	0.563952	0.221453	0	2	0.221453	-0.222222	-0.0552795	2
NAPRT	0.563952	0.221453	0	2	0.221453	-0.222222	-0.0552795	2
NCF2	0.563952	0.221453	0	2	0.221453	-0.222222	-0.0552795	2
NCOR1	0.563952	0.221453	0	2	0.221453	-0.222222	-0.0552795	2
NDUFV3	0.563952	0.221453	0	2	0.221453	-0.222222	-0.0552795	2
NELL2	0.563952	0.221453	0	2	0.221453	-0.222222	-0.0552795	2
NHEJ1	0.563952	0.221453	0	2	0.221453	-0.222222	-0.0552795	2
NKTR	0.563952	0.221453	0	2	0.221453	-0.222222	-0.0552795	2
NOL12	0.563952	0.221453	0	2	0.221453	-0.222222	-0.0552795	2
NPC1	0.563952	0.221453	0	2	0.221453	-0.222222	-0.0552795	2
NRIP1	0.563952	0.221453	0	2	0.221453	-0.222222	-0.0552795	2
NSD3	0.563952	0.221453	0	2	0.221453	-0.222222	-0.0552795	2
NSRP1	0.563952	0.221453	0	2	0.221453	-0.222222	-0.0552795	2
NUP62	0.563952	0.221453	0	2	0.221453	-0.222222	-0.0552795	2
NVL	0.563952	0.221453	0	2	0.221453	-0.222222	-0.0552795	2
OMA1	0.563952	0.221453	0	2	0.221453	-0.222222	-0.0552795	2
OTULIN	0.563952	0.221453	0	2	0.221453	-0.222222	-0.0552795	2
PARP4	0.563952	0.221453	0	2	0.221453	-0.222222	-0.0552795	2
PARVB	0.563952	0.221453	0	2	0.221453	-0.222222	-0.0552795	2
PCNX4	0.563952	0.221453	0	2	0.221453	-0.222222	-0.0552795	2
PEX14	0.563952	0.221453	0	2	0.221453	-0.222222	-0.0552795	2
PEX2	0.563952	0.221453	0	2	0.221453	-0.222222	-0.0552795	2
PGAM2	0.563952	0.221453	0	2	0.221453	-0.222222	-0.0552795	2
PHTF1	0.563952	0.221453	0	2	0.221453	-0.222222	-0.0552795	2
PI16	0.563952	0.221453	0	2	0.221453	-0.222222	-0.0552795	2
PLOD3	0.563952	0.221453	0	2	0.221453	-0.222222	-0.0552795	2
PNMA1	0.563952	0.221453	0	2	0.221453	-0.222222	-0.0552795	2
POLD1	0.563952	0.221453	0	2	0.221453	-0.222222	-0.0552795	2
POMT1	0.563952	0.221453	0	2	0.221453	-0.222222	-0.0552795	2
PPP2R2B	0.563952	0.221453	0	2	0.221453	-0.222222	-0.0552795	2
PRDM2	0.563952	0.221453	0	2	0.221453	-0.222222	-0.0552795	2
PTPN12	0.563952	0.221453	0	2	0.221453	-0.222222	-0.0552795	2
PTPN4	0.563952	0.221453	0	2	0.221453	-0.222222	-0.0552795	2
RAB3GAP1	0.563952	0.221453	0	2	0.221453	-0.222222	-0.0552795	2
RASAL3	0.563952	0.221453	0	2	0.221453	-0.222222	-0.0552795	2
RCBTB2	0.563952	0.221453	0	2	0.221453	-0.222222	-0.0552795	2
RECK	0.563952	0.221453	0	2	0.221453	-0.222222	-0.0552795	2
RIC3	0.563952	0.221453	0	2	0.221453	-0.222222	-0.0552795	2
RNF157	0.563952	0.221453	0	2	0.221453	-0.222222	-0.0552795	2
ROCK1	0.563952	0.221453	0	2	0.221453	-0.222222	-0.0552795	2
RPF2	0.563952	0.221453	0	2	0.221453	-0.222222	-0.0552795	2
RPL39L	0.563952	0.221453	0	2	0.221453	-0.222222	-0.0552795	2
RRP15	0.563952	0.221453	0	2	0.221453	-0.222222	-0.0552795	2
SCRN2	0.563952	0.221453	0	2	0.221453	-0.222222	-0.0552795	2
SEC16A	0.563952	0.221453	0	2	0.221453	-0.222222	-0.0552795	2
SEC23IP	0.563952	0.221453	0	2	0.221453	-0.222222	-0.0552795	2
SEC24C	0.563952	0.221453	0	2	0.221453	-0.222222	-0.0552795	2
SERPINF1	0.563952	0.221453	0	2	0.221453	-0.222222	-0.0552795	2
SETD5	0.563952	0.221453	0	2	0.221453	-0.222222	-0.0552795	2
SETD6	0.563952	0.221453	0	2	0.221453	-0.222222	-0.0552795	2
SIRPB1	0.563952	0.885813	0	2	0.885813	-0.444444	-0.110559	2
SKI	0.563952	0.221453	0	2	0.221453	-0.222222	-0.0552795	2
SLC15A3	0.563952	0.221453	0	2	0.221453	-0.222222	-0.0552795	2
SLC25A45	0.563952	0.221453	0	2	0.221453	-0.222222	-0.0552795	2
SLC46A2	0.563952	0.221453	0	2	0.221453	-0.222222	-0.0552795	2
SLFN11	0.563952	0.221453	0	2	0.221453	-0.222222	-0.0552795	2
SMC4	0.563952	0.221453	0	2	0.221453	-0.222222	-0.0552795	2
SMG5	0.563952	0.221453	0	2	0.221453	-0.222222	-0.0552795	2
SNUPN	0.563952	0.221453	0	2	0.221453	-0.222222	-0.0552795	2
SORBS3	0.563952	0.221453	0	2	0.221453	-0.222222	-0.0552795	2
SPG11	0.563952	0.221453	0	2	0.221453	-0.222222	-0.0552795	2
SPTBN5	0.563952	0.221453	0	2	0.221453	-0.222222	-0.0552795	2
STK10	0.563952	0.221453	0	2	0.221453	-0.222222	-0.0552795	2
STK19	0.563952	0.221453	0	2	0.221453	-0.222222	-0.0552795	2
STX3	0.563952	0.221453	0	2	0.221453	-0.222222	-0.0552795	2
SUN1	0.563952	0.221453	0	2	0.221453	-0.222222	-0.0552795	2
SYNJ1	0.563952	0.221453	0	2	0.221453	-0.222222	-0.0552795	2
TAGAP	0.563952	0.221453	0	2	0.221453	-0.222222	-0.0552795	2
TAP2	0.563952	0.221453	0	2	0.221453	-0.222222	-0.0552795	2
TBC1D31	0.563952	0.221453	0	2	0.221453	-0.222222	-0.0552795	2
TDRD7	0.563952	0.221453	0	2	0.221453	-0.222222	-0.0552795	2
TEDC1	0.563952	0.221453	0	2	0.221453	-0.222222	-0.0552795	2
TEPSIN	0.563952	0.221453	0	2	0.221453	-0.222222	-0.0552795	2
TET3	0.563952	0.221453	0	2	0.221453	-0.222222	-0.0552795	2
TFRC	0.563952	0.221453	0	2	0.221453	-0.222222	-0.0552795	2
TGFBI	0.563952	0.221453	0	2	0.221453	-0.222222	-0.0552795	2
THAP5	0.563952	0.221453	0	2	0.221453	-0.222222	-0.0552795	2
THEM5	0.563952	0.221453	0	2	0.221453	-0.222222	-0.0552795	2
THUMPD3	0.563952	0.221453	0	2	0.221453	-0.222222	-0.0552795	2
TIMM44	0.563952	0.221453	0	2	0.221453	-0.222222	-0.0552795	2
TLR1	0.563952	0.221453	0	2	0.221453	-0.222222	-0.0552795	2
TLR6	0.563952	0.221453	0	2	0.221453	-0.222222	-0.0552795	2
TM7SF3	0.563952	0.221453	0	2	0.221453	-0.222222	-0.0552795	2
TMCO3	0.563952	0.221453	0	2	0.221453	-0.222222	-0.0552795	2
TMCO4	0.563952	0.221453	0	2	0.221453	-0.222222	-0.0552795	2
TNKS2	0.563952	0.221453	0	2	0.221453	-0.222222	-0.0552795	2
TOLLIP	0.563952	0.221453	0	2	0.221453	-0.222222	-0.0552795	2
TRAF3IP3	0.563952	0.221453	0	2	0.221453	-0.222222	-0.0552795	2
TRAF5	0.563952	0.221453	0	2	0.221453	-0.222222	-0.0552795	2
TRAK1	0.563952	0.221453	0	2	0.221453	-0.222222	-0.0552795	2
TRIM13	0.563952	0.221453	0	2	0.221453	-0.222222	-0.0552795	2
TRIM26	0.563952	0.221453	0	2	0.221453	-0.222222	-0.0552795	2
TTC16	0.563952	0.221453	0	2	0.221453	-0.222222	-0.0552795	2
TYSND1	0.563952	0.221453	0	2	0.221453	-0.222222	-0.0552795	2
UAP1L1	0.563952	0.221453	0	2	0.221453	-0.222222	-0.0552795	2
UBAP2	0.563952	0.66436	0	3	0.66436	-0.444444	-0.110559	3
UIMC1	0.563952	0.221453	0	2	0.221453	-0.222222	-0.0552795	2
UNC13D	0.563952	0.221453	0	2	0.221453	-0.222222	-0.0552795	2
UTP14C	0.563952	0.221453	0	2	0.221453	-0.222222	-0.0552795	2
UTP25	0.563952	0.221453	0	2	0.221453	-0.222222	-0.0552795	2
VPS16	0.563952	0.221453	0	2	0.221453	-0.222222	-0.0552795	2
WDR43	0.563952	0.221453	0	2	0.221453	-0.222222	-0.0552795	2
WSB2	0.563952	0.221453	0	2	0.221453	-0.222222	-0.0552795	2
XRCC1	0.563952	0.221453	0	2	0.221453	-0.222222	-0.0552795	2
XRCC4	0.563952	0.221453	0	2	0.221453	-0.222222	-0.0552795	2
YDJC	0.563952	0.221453	0	2	0.221453	-0.222222	-0.0552795	2
ZFAND4	0.563952	0.221453	0	2	0.221453	-0.222222	-0.0552795	2
ZFP36	0.563952	0.221453	0	2	0.221453	-0.222222	-0.0552795	2
ZMIZ2	0.563952	0.221453	0	2	0.221453	-0.222222	-0.0552795	2
ZNF217	0.563952	0.221453	0	2	0.221453	-0.222222	-0.0552795	2
ZNF30	0.563952	0.221453	0	2	0.221453	-0.222222	-0.0552795	2
ZNF333	0.563952	0.221453	0	2	0.221453	-0.222222	-0.0552795	2
ZNF638	0.563952	0.221453	0	2	0.221453	-0.222222	-0.0552795	2
ZNF654	0.563952	0.221453	0	2	0.221453	-0.222222	-0.0552795	2
ZNF83	0.563952	0.221453	0	2	0.221453	-0.222222	-0.0552795	2
KMT2D	0.568426	0.553633	0	5	0.553633	-0.555556	-0.136292	3
LYST	0.569388	0.775087	0	4	0.775087	-0.555556	-0.135884	3
ABCB8	0.574506	0.442907	0	4	0.442907	-0.444444	-0.10698	3
CEP250	0.574506	0.442907	0	4	0.442907	-0.444444	-0.10698	3
RANBP2	0.574506	0.442907	0	4	0.442907	-0.444444	-0.10698	3
RIN3	0.574506	0.442907	0	4	0.442907	-0.444444	-0.10698	3
MRPL34	0.577829	0.313149	0	2	0.313149	0.263889	0.0628585	2
AARS2	0.579368	0.33218	0	3	0.33218	-0.333333	-0.0790151	3
ADD3	0.579368	0.33218	0	3	0.33218	-0.333333	-0.0790151	3
AGAP2	0.579368	0.33218	0	3	0.33218	-0.333333	-0.0790151	3
ATG9A	0.579368	0.33218	0	3	0.33218	-0.333333	-0.0790151	3
ATP9B	0.579368	0.33218	0	3	0.33218	-0.333333	-0.0790151	3
BICRA	0.579368	0.33218	0	3	0.33218	-0.333333	-0.0790151	3
CHD2	0.579368	0.33218	0	3	0.33218	-0.333333	-0.0790151	3
DPYD	0.579368	0.33218	0	3	0.33218	-0.333333	-0.0790151	3
EP300	0.579368	0.33218	0	3	0.33218	-0.333333	-0.0790151	3
ERBIN	0.579368	0.33218	0	3	0.33218	-0.333333	-0.0790151	3
EXD3	0.579368	0.33218	0	3	0.33218	-0.333333	-0.0790151	3
FLNB	0.579368	0.33218	0	3	0.33218	-0.333333	-0.0790151	3
GAS6	0.579368	0.33218	0	3	0.33218	-0.333333	-0.0790151	3
GOLGA4	0.579368	0.33218	0	3	0.33218	-0.333333	-0.0790151	3
HLA-DPB1	0.579368	0.33218	0	3	0.33218	-0.333333	-0.0790151	3
IFT88	0.579368	0.33218	0	3	0.33218	-0.333333	-0.0790151	3
JMJD1C	0.579368	0.33218	0	3	0.33218	-0.333333	-0.0790151	3
MAP3K20	0.579368	0.33218	0	3	0.33218	-0.333333	-0.0790151	3
NAT10	0.579368	0.33218	0	3	0.33218	-0.333333	-0.0790151	3
NEK9	0.579368	0.33218	0	3	0.33218	-0.333333	-0.0790151	3
NLRC3	0.579368	0.33218	0	3	0.33218	-0.333333	-0.0790151	3
NOL6	0.579368	0.33218	0	3	0.33218	-0.333333	-0.0790151	3
OSBPL5	0.579368	0.33218	0	3	0.33218	-0.333333	-0.0790151	3
PARVG	0.579368	0.33218	0	3	0.33218	-0.333333	-0.0790151	3
PDCD11	0.579368	0.33218	0	3	0.33218	-0.333333	-0.0790151	3
PDXDC1	0.579368	0.33218	0	3	0.33218	-0.333333	-0.0790151	3
R3HCC1	0.579368	0.33218	0	3	0.33218	-0.333333	-0.0790151	3
SCRN3	0.579368	0.33218	0	3	0.33218	-0.333333	-0.0790151	3
SENP7	0.579368	0.33218	0	3	0.33218	-0.333333	-0.0790151	3
SOX13	0.579368	0.33218	0	3	0.33218	-0.333333	-0.0790151	3
SSH3	0.579368	0.33218	0	3	0.33218	-0.333333	-0.0790151	3
VPS18	0.579368	0.33218	0	3	0.33218	-0.333333	-0.0790151	3
ZNF106	0.579368	0.33218	0	3	0.33218	-0.333333	-0.0790151	3
MEA1	0.580427	0.313149	0	2	0.313149	0.263889	0.0623444	2
LMNTD2	0.581311	0.700692	0	3	0.700692	-0.180556	-0.0425374	3
KIAA0513	0.581717	0.313149	0	2	0.313149	0.263889	0.0620899	2
NOB1	0.582515	0.313149	0	2	0.313149	0.263889	0.0619329	2
MYBL2	0.584066	0.403114	0	2	0.403114	0.0694444	0.0162179	2
HERC1	0.587234	0.553633	0	5	0.553633	-0.555556	-0.128438	4
ELP1	0.588956	0.423875	0	3	0.423875	0.152778	0.0351262	3
PCNT	0.59071	0.534602	0	4	0.534602	0.0416667	0.00952606	4
TBC1D1	0.591654	1.58651	0	5	1.58651	-0.625	-0.142458	4
HELZ2	0.592824	0.442907	0	4	0.442907	-0.444444	-0.100922	4
NLRX1	0.592824	0.442907	0	4	0.442907	-0.444444	-0.100922	4
P2RX7	0.592824	0.442907	0	4	0.442907	-0.444444	-0.100922	4
RASSF1	0.594816	0.423875	0	3	0.423875	0.152778	0.0344693	3
RNF123	0.600074	0.785467	0	5	0.785467	0.0555556	0.0123219	5
CAPN7	0.61036	0.283737	0	2	0.283737	0.0277778	0.00595593	2
TRPM7	0.611422	0.283737	0	2	0.283737	0.0277778	0.00593498	2
PIP4K2C	0.61176	0.283737	0	2	0.283737	0.0277778	0.0059283	2
CCDC93	0.612991	0.283737	0	2	0.283737	0.0277778	0.00590405	2
LENG8	0.613761	0.283737	0	2	0.283737	0.0277778	0.0058889	2
PRF1	0.613828	0.283737	0	2	0.283737	0.0277778	0.00588759	2
ANO8	0.614164	0.283737	0	2	0.283737	0.0277778	0.00588098	2
ZFP36L2	0.614498	0.726644	0	3	0.726644	-0.194444	-0.041121	3
PGP	0.614547	0.283737	0	2	0.283737	0.0277778	0.00587347	2
TOGARAM2	0.615279	0.283737	0	2	0.283737	0.0277778	0.0058591	2
LMO7	0.616839	0.283737	0	2	0.283737	0.0277778	0.00582856	2
SH2B2	0.618313	0.394464	0	3	0.394464	-0.0833333	-0.0173993	2
FCHSD1	0.624374	0.861592	0	5	0.861592	-0.416667	-0.0852314	5
CCDC88B	0.625009	0.394464	0	3	0.394464	-0.0833333	-0.0170095	3
ARHGAP9	0.626055	0.5	0	2	0.5	-0.319444	-0.0649709	2
ATP10A	0.633052	0.918685	0	6	0.918685	-0.736111	-0.146163	5
CARD9	0.640783	0.818339	0	4	0.818339	0.291667	0.0563759	4
ZNF76	0.641369	0.342561	0	3	0.342561	0.166667	0.0321487	3
KIR3DL1	0.64747	0.562284	0	2	0.562284	0.263889	0.0498171	2
MICAL1	0.65294	0.475779	0	4	0.475779	0.0416667	0.00771362	4
DNHD1	0.658878	0.783737	0	4	0.783737	0.0416667	0.00754979	4
USP42	0.675071	0.224913	0	2	0.224913	0.0277778	0.00474029	2
RUNX1	0.679124	0.224913	0	2	0.224913	0.0277778	0.00466808	2
SLFN13	0.681107	0.557093	0	5	0.557093	-0.305556	-0.050962	4
CRELD2	0.692133	0.738754	0	6	0.738754	0.430556	0.0688072	4
HSPA6	0.694415	0.531142	0	5	0.531142	-0.291667	-0.0461945	3
CENPW	0.697976	0.195502	0	2	0.195502	-0.208333	-0.0325332	2
PHF2	0.698284	0.16955	0	2	0.16955	-0.194444	-0.0303271	1
WDR33	0.69848	0.257785	0	2	0.257785	0.0416667	0.0064936	2
SPRING1	0.698531	0.195502	0	2	0.195502	-0.208333	-0.0324613	2
KDM4C	0.698819	0.195502	0	2	0.195502	-0.208333	-0.032424	2
DLAT	0.699034	0.195502	0	2	0.195502	-0.208333	-0.0323962	2
P3H1	0.699375	0.195502	0	2	0.195502	-0.208333	-0.032352	2
POLRMT	0.703591	1.11419	0	5	1.11419	-0.638889	-0.0975454	4
ASCC3	0.704473	0.306228	0	3	0.306228	-0.319444	-0.0485988	3
EIF3J	0.704729	0.195502	0	2	0.195502	-0.208333	-0.0316621	2
WDR55	0.705694	0.195502	0	2	0.195502	-0.208333	-0.0315383	2
TBC1D8	0.708783	0.306228	0	3	0.306228	-0.319444	-0.0477527	3
ZBP1	0.730866	0.147059	0	2	0.147059	0.152778	0.0208026	2
NBAS	0.730992	0.323529	0	3	0.323529	0.180556	0.0245713	2
PLCB3	0.737242	0.17474	0	2	0.17474	0.152778	0.0202262	2
H6PD	0.738929	0.257785	0	3	0.257785	0.0416667	0.00547489	3
MROH1	0.739512	0.282007	0	3	0.282007	0.263889	0.0345839	2
BRD1	0.739542	0.257785	0	3	0.257785	0.0416667	0.00545987	3
HLA-DQA1	0.740217	1.23183	0	4	1.23183	-0.611111	-0.079836	3
MMP17	0.740501	0.155709	0	2	0.155709	0.166667	0.0217458	2
ZNF737	0.740687	0.474048	0	2	0.474048	-0.305556	-0.0398338	2
AKAP13	0.740819	0.368512	0	4	0.368512	-0.0694444	-0.00904775	4
PPP1R32	0.74475	0.392734	0	4	0.392734	0.152778	0.019554	4
VEZT	0.751849	0.66609	0	4	0.66609	-0.430556	-0.0533326	3
MYO15B	0.752116	1.46713	0	15	1.46713	0.277778	0.0343653	6
CROCC	0.755216	1.64879	0	11	1.64879	-0.263889	-0.0321757	7
HIVEP3	0.757351	0.391003	0	4	0.391003	-0.416667	-0.0502928	4
CCHCR1	0.757505	0.50346	0	5	0.50346	0.0416667	0.00502561	5
ACP5	0.758683	0.762976	0	5	0.762976	-0.263889	-0.0316508	5
ASXL2	0.759528	0.645329	0	5	0.645329	-0.0694444	-0.00829555	4
PREX1	0.765115	0.117647	0	2	0.117647	-0.0833333	-0.00968943	2
NCOA3	0.766593	0.678201	0	3	0.678201	0.166667	0.0192392	3
CEP350	0.767342	0.33391	0	4	0.33391	-0.319444	-0.0367396	2
STX17	0.767724	0.117647	0	2	0.117647	-0.0833333	-0.00956624	2
FBXO41	0.767959	0.117647	0	2	0.117647	-0.0833333	-0.00955516	2
APMAP	0.767965	0.117647	0	2	0.117647	-0.0833333	-0.00955488	2
ZNF335	0.768001	0.444637	0	2	0.444637	-0.208333	-0.023883	2
RRN3	0.768103	0.698962	0	7	0.698962	-0.166667	-0.0190967	7
PLEKHG2	0.771141	0.228374	0	3	0.228374	-0.194444	-0.0219462	3
ALG1	0.773222	0.228374	0	3	0.228374	-0.194444	-0.0217186	3
STN1	0.774651	0.283737	0	2	0.283737	0.0277778	0.00308039	2
CES1	0.775346	0.252595	0	3	0.252595	0.0277778	0.00306956	3
HTT	0.775346	0.252595	0	3	0.252595	0.0277778	0.00306956	3
COL6A2	0.778078	0.695502	0	7	0.695502	-0.416667	-0.0454071	5
MICA	0.778361	0.363322	0	4	0.363322	-0.0833333	-0.00906825	4
GOT2	0.7796	0.285467	0	3	0.285467	0.0416667	0.00450535	3
BANK1	0.782865	0.141869	0	2	0.141869	0.138889	0.0147657	2
EML2	0.782865	0.141869	0	2	0.141869	0.138889	0.0147657	2
LONP1	0.782865	0.141869	0	2	0.141869	0.138889	0.0147657	2
NOD2	0.782865	0.141869	0	2	0.141869	0.138889	0.0147657	2
PAICS	0.782865	0.141869	0	2	0.141869	0.138889	0.0147657	2
ZDHHC8	0.782865	0.141869	0	2	0.141869	0.138889	0.0147657	2
DAGLB	0.78526	0.252595	0	3	0.252595	0.0277778	0.00291629	3
NLN	0.78526	0.252595	0	3	0.252595	0.0277778	0.00291629	3
XYLT2	0.78526	0.252595	0	3	0.252595	0.0277778	0.00291629	3
ATAD3B	0.787945	0.363322	0	4	0.363322	-0.0833333	-0.00862535	4
BAZ1A	0.795021	0.143599	0	3	0.143599	0.152778	0.01522	2
RIN1	0.797494	0.254325	0	4	0.254325	0.0416667	0.0040947	3
TAP1	0.798706	0.475779	0	6	0.475779	-0.180556	-0.0176246	3
CEP192	0.803095	0.254325	0	4	0.254325	0.0416667	0.00396805	3
MYO9B	0.805186	0.112457	0	2	0.112457	-0.0972222	-0.009149	2
RNF32	0.805186	0.112457	0	2	0.112457	-0.0972222	-0.009149	2
FBXO34	0.805591	0.223183	0	3	0.223183	-0.208333	-0.0195595	2
TP53BP2	0.805591	0.223183	0	3	0.223183	-0.208333	-0.0195595	2
POLG	0.807843	0.33391	0	4	0.33391	-0.319444	-0.0296038	3
SKIV2L	0.807843	0.33391	0	4	0.33391	-0.319444	-0.0296038	3
ZNF700	0.8079	0.147059	0	2	0.147059	0.152778	0.0141537	2
PLCD1	0.808299	0.257785	0	3	0.257785	0.0416667	0.00385116	3
HLA-DQA2	0.813687	1.03114	0	3	1.03114	0.527778	0.0472586	3
DNLZ	0.814501	0.278547	0	3	0.278547	0.0694444	0.00618806	3
ALG8	0.815968	0.112457	0	2	0.112457	-0.0972222	-0.00858734	2
AMPD3	0.815968	0.112457	0	2	0.112457	-0.0972222	-0.00858734	2
ARSB	0.815968	0.112457	0	2	0.112457	-0.0972222	-0.00858734	2
BAG3	0.815968	0.112457	0	2	0.112457	-0.0972222	-0.00858734	2
C1orf131	0.815968	0.112457	0	2	0.112457	-0.0972222	-0.00858734	2
C1orf50	0.815968	0.112457	0	2	0.112457	-0.0972222	-0.00858734	2
CWF19L1	0.815968	0.112457	0	2	0.112457	-0.0972222	-0.00858734	2
DIP2A	0.815968	0.112457	0	2	0.112457	-0.0972222	-0.00858734	2
KLC2	0.815968	0.112457	0	2	0.112457	-0.0972222	-0.00858734	2
KNTC1	0.815968	0.112457	0	2	0.112457	-0.0972222	-0.00858734	2
MBTPS1	0.815968	0.112457	0	2	0.112457	-0.0972222	-0.00858734	2
MZT2A	0.815968	0.112457	0	2	0.112457	-0.0972222	-0.00858734	2
NGRN	0.815968	0.112457	0	2	0.112457	-0.0972222	-0.00858734	2
NOP56	0.815968	0.112457	0	2	0.112457	-0.0972222	-0.00858734	2
NUDT7	0.815968	0.112457	0	2	0.112457	-0.0972222	-0.00858734	2
PHLDB3	0.815968	0.112457	0	2	0.112457	-0.0972222	-0.00858734	2
PIDD1	0.815968	0.112457	0	2	0.112457	-0.0972222	-0.00858734	2
PNN	0.815968	0.112457	0	2	0.112457	-0.0972222	-0.00858734	2
RFTN1	0.815968	0.112457	0	2	0.112457	-0.0972222	-0.00858734	2
SCAF11	0.815968	0.112457	0	2	0.112457	-0.0972222	-0.00858734	2
STRN3	0.815968	0.112457	0	2	0.112457	-0.0972222	-0.00858734	2
TBKBP1	0.815968	0.112457	0	2	0.112457	-0.0972222	-0.00858734	2
TRAPPC11	0.815968	0.112457	0	2	0.112457	-0.0972222	-0.00858734	2
USP21	0.815968	0.112457	0	2	0.112457	-0.0972222	-0.00858734	2
WDR81	0.815968	0.112457	0	2	0.112457	-0.0972222	-0.00858734	2
ZHX2	0.815968	0.112457	0	2	0.112457	-0.0972222	-0.00858734	2
GBGT1	0.816404	0.117647	0	2	0.117647	-0.0833333	-0.00734123	2
TUBB1	0.817067	0.114187	0	3	0.114187	-0.0833333	-0.00731187	2
FANCD2	0.817442	0.223183	0	3	0.223183	-0.208333	-0.0182381	3
MYCBP2	0.817442	0.223183	0	3	0.223183	-0.208333	-0.0182381	3
PLXND1	0.817442	0.223183	0	3	0.223183	-0.208333	-0.0182381	3
PNPLA7	0.817442	0.223183	0	3	0.223183	-0.208333	-0.0182381	3
PTDSS2	0.817442	0.223183	0	3	0.223183	-0.208333	-0.0182381	3
SRA1	0.817442	0.223183	0	3	0.223183	-0.208333	-0.0182381	3
ZNF44	0.817442	0.223183	0	3	0.223183	-0.208333	-0.0182381	3
PITRM1	0.819268	0.33391	0	4	0.33391	-0.319444	-0.0276556	4
BORCS5	0.822595	0.195502	0	2	0.195502	-0.208333	-0.0176696	2
CEP104	0.822595	0.195502	0	2	0.195502	-0.208333	-0.0176696	2
SLC66A1	0.824774	0.306228	0	3	0.306228	-0.319444	-0.0267264	3
TTC3	0.82837	0.368512	0	3	0.368512	-0.0694444	-0.00567888	3
N4BP2	0.833021	0.0865052	0	2	0.0865052	-0.0833333	-0.00661202	2
TRAP1	0.854488	0.3391	0	5	0.3391	-0.0555556	-0.00379412	5
EIF1AD	0.896928	0.00865052	0	2	0.00865052	0.0416667	0.00196844	2
HLA-F	0.914752	0.00865052	0	2	0.00865052	0.0416667	0.00161236	2

### Sheet: SKATC_CTRL_MTL_CTRL_PTP
Gene	SKATC_P	SKATC_Q	N_Rare	N_Common	Score	Delta_Burden	Directional_Score	Rank
N4BP2L2	0.00169064	3.625	0	3	3.625	-1.125	-3.11844	3
EAPP	0.00364669	3.25	0	2	3.25	-0.5	-1.21905	2
MOGS	0.00372356	3.25	0	2	3.25	-0.5	-1.21452	2
XRCC1	0.00389138	3.5	0	4	3.5	-0.5	-1.20495	4
DCTN1	0.0040096	4.625	0	2	4.625	-0.875	-2.09729	2
GMNN	0.00421585	5.125	0	2	5.125	-1.125	-2.672	2
NRN1L	0.00475381	4	0	2	4	-1	-2.32296	2
TMEM199	0.00618371	1.625	0	2	1.625	-0.625	-1.38047	2
PCM1	0.00781247	1.625	0	2	1.625	-0.625	-1.31701	2
UHRF1BP1L	0.00781247	1.625	0	2	1.625	0.125	0.263401	2
PREX1	0.0083276	1.875	0	4	1.875	0.125	0.259935	4
TPCN2	0.00887439	3.25	0	2	3.25	0.75	1.5389	2
ERBIN	0.00894746	1.875	0	4	1.875	-0.875	-1.79226	4
GALNS	0.00896863	2	0	5	2	-0.25	-0.511819	5
MICA	0.00988766	3.375	0	4	3.375	0.875	1.75429	4
EPC1	0.0108741	2.125	0	2	2.125	-0.625	-1.22726	2
SEL1L3	0.0110868	1.75	0	3	1.75	-0.75	-1.4664	3
MADD	0.0112266	2.375	0	4	2.375	0.125	0.243719	4
LRIG1	0.0113193	2.75	0	4	2.75	-0.25	-0.486545	4
PEX16	0.0116801	2.5	0	2	2.5	0.25	0.483138	2
SUCLG2	0.0130557	4	0	5	4	0	0	5
P3H1	0.0176916	3.375	0	4	3.375	0.625	1.09515	3
LRCH3	0.0216899	2.25	0	3	2.25	-0.5	-0.831871	3
FAM133B	0.0218508	2.125	0	3	2.125	-0.625	-1.03783	3
ARRDC2	0.0220146	2.125	0	2	2.125	0.375	0.621483	2
HSPA4	0.0220816	1.25	0	2	1.25	0.5	0.827985	2
ODF3B	0.0220816	5	0	2	5	0.5	0.827985	2
ST14	0.0220839	1.375	0	3	1.375	0.125	0.20699	3
PASK	0.0221229	2.25	0	3	2.25	0.5	0.827579	3
NDUFS2	0.0226908	1.25	0	2	1.25	0.25	0.411038	2
EMC1	0.0228247	1.75	0	3	1.75	-0.5	-0.820798	3
RRN3	0.0228247	1.75	0	3	1.75	-0.75	-1.2312	3
ZNF638	0.0228247	1.75	0	3	1.75	0.75	1.2312	3
TECR	0.0231123	1.625	0	2	1.625	-0.625	-1.0226	2
RPGR	0.0237757	3.375	0	3	3.375	-0.875	-1.42088	3
DENND4B	0.0238062	1.25	0	2	1.25	-0.25	-0.405828	2
GPRIN3	0.0238062	1.25	0	2	1.25	-0.5	-0.811655	2
AHNAK	0.023815	2.75	0	6	2.75	-0.75	-1.21736	5
NCKAP5L	0.0239292	1.25	0	2	1.25	-0.25	-0.405268	2
BPTF	0.0240577	1.5	0	4	1.5	-0.25	-0.404686	4
LGR6	0.0241299	1.25	0	2	1.25	-0.5	-0.808722	2
TEDC1	0.0245166	1.75	0	6	1.75	-0.25	-0.402635	6
RREB1	0.0245568	1.375	0	3	1.375	0.125	0.201229	3
MSH3	0.024573	3.625	0	5	3.625	1.125	1.81073	3
ABCD4	0.0245888	2.375	0	3	2.375	-0.875	-1.4081	2
MIDEAS	0.0245906	1.375	0	3	1.375	-0.625	-1.00577	3
ZNF880	0.0248497	1.25	0	2	1.25	0.25	0.40117	2
PPP1R15B	0.024922	1.25	0	2	1.25	-0.25	-0.400854	2
NOD2	0.0249579	1.25	0	2	1.25	0.25	0.400698	2
KIAA0513	0.0250292	1.25	0	2	1.25	0.5	0.800777	2
AKR1A1	0.0251701	1.25	0	2	1.25	0.25	0.399779	2
TAX1BP1	0.0251701	1.25	0	2	1.25	0.25	0.399779	2
CPNE3	0.0251751	1.375	0	3	1.375	-0.375	-0.599636	3
LETM1	0.0254139	1.375	0	3	1.375	0.375	0.598098	3
RBM10	0.0254902	2.5	0	2	2.5	-0.25	-0.398407	2
GRK5	0.0255153	1.375	0	3	1.375	-0.625	-0.995749	3
ABCC3	0.0257166	1.375	0	3	1.375	0.375	0.59617	3
IL17RC	0.0262245	1.25	0	2	1.25	0.5	0.790647	2
MTRF1	0.0268066	1.375	0	3	1.375	-0.625	-0.982349	3
PLEK	0.0270863	1.5	0	4	1.5	-0.5	-0.783625	4
PRR22	0.0274062	2.625	0	3	2.625	-0.875	-1.36688	3
ZMYM6	0.0296753	1.5	0	4	1.5	-0.5	-0.763802	3
MRPL38	0.0301002	1.5	0	4	1.5	-0.75	-1.14107	2
MTERF4	0.0305361	3.625	0	2	3.625	0.875	1.32579	2
HLA-DQA1	0.0320231	20.5	0	3	20.5	-2.75	-4.10998	2
EEF1D	0.0320799	3.125	0	2	3.125	0.125	0.186721	2
PUSL1	0.0321085	2.25	0	2	2.25	-0.75	-1.12003	2
MYBBP1A	0.0325324	2	0	8	2	-1	-1.48768	6
ACP5	0.0342258	3.125	0	2	3.125	0.875	1.28244	2
AOAH	0.0347532	2.125	0	2	2.125	0.375	0.547127	2
ABHD14A	0.0401731	3.375	0	4	3.375	-0.625	-0.87254	3
TRIM41	0.0483091	1.125	0	3	1.125	-0.625	-0.822482	3
ACSS2	0.0486635	1	0	2	1	-0.5	-0.656398	2
RTN4	0.0504917	1.25	0	4	1.25	-0.75	-0.972585	4
CSF2RB	0.0510658	1.125	0	3	1.125	-0.125	-0.161484	3
DYNC2I1	0.0510658	1.125	0	3	1.125	-0.625	-0.807418	3
TMF1	0.0510658	1.125	0	3	1.125	0.125	0.161484	3
CCDC91	0.0514953	1	0	2	1	-0.5	-0.644116	2
COG2	0.0514953	1	0	2	1	-0.5	-0.644116	2
EXD3	0.0514953	1	0	2	1	0	0	2
RAD1	0.0514953	1	0	2	1	0	0	2
TP53RK	0.0514953	1	0	2	1	0	0	2
WDR59	0.0514953	1	0	2	1	-0.5	-0.644116	2
PIEZO1	0.0543336	1.375	0	5	1.375	-0.125	-0.158116	4
KLHDC4	0.0544936	1.25	0	4	1.25	-0.5	-0.631827	4
DIP2A	0.0549421	2.5	0	3	2.5	-0.75	-0.945071	3
CHTF18	0.0565363	1.5	0	6	1.5	-0.5	-0.623836	6
GOLGA4	0.0565363	1.5	0	6	1.5	-1	-1.24767	5
WNK1	0.0567167	2	0	7	2	-0.25	-0.311572	6
ATG2A	0.0570276	4.375	0	8	4.375	-1.875	-2.33234	4
MUS81	0.0575534	1.375	0	5	1.375	-0.375	-0.464973	4
NUP153	0.058344	1.5	0	3	1.5	-0.75	-0.925503	2
ABCA7	0.0634403	1.625	0	4	1.625	-0.875	-1.04793	3
NUP98	0.0742766	1.875	0	4	1.875	-0.125	-0.141143	4
ENSG00000286185	0.074739	1.5	0	3	1.5	0.25	0.281613	3
ELP1	0.0750974	2.25	0	4	2.25	-1	-1.12437	4
TEP1	0.076189	2.125	0	3	2.125	0.375	0.41929	3
TNRC18	0.0765367	2.375	0	8	2.375	0.125	0.139516	8
PRRC2A	0.07905	3.5	0	11	3.5	-1.25	-1.37762	9
GANC	0.0828718	1.375	0	4	1.375	-0.375	-0.405598	4
CROCC	0.0850736	3.625	0	13	3.625	-1.875	-2.00663	8
PARP10	0.0887183	2.625	0	3	2.625	-0.875	-0.920488	3
ENSG00000263020	0.0915037	1.25	0	3	1.25	-0.5	-0.519281	3
PLEKHG3	0.108127	1.25	0	2	1.25	-0.5	-0.483033	2
PFKL	0.108495	1.25	0	2	1.25	-0.5	-0.482294	2
GCFC2	0.112756	2	0	5	2	0.75	0.710897	4
HLA-B	0.114326	23.625	0	19	23.625	2.625	2.47237	14
SERPINA1	0.116751	3.75	0	3	3.75	1	0.932738	3
ADAMTSL4	0.118596	1	0	5	1	-0.5	-0.462966	5
CREBBP	0.118596	1	0	5	1	0	0	5
NOP14	0.118596	1	0	5	1	-0.75	-0.694448	5
IFRD2	0.120397	0.875	0	4	0.875	-0.125	-0.114923	4
LYAR	0.120397	0.875	0	4	0.875	-0.375	-0.34477	4
PCNT	0.120397	0.875	0	4	0.875	0.375	0.34477	4
ATAD3B	0.120831	1.375	0	5	1.375	-0.875	-0.803094	3
FOXK2	0.121576	1.125	0	3	1.125	-0.375	-0.343182	2
QPCTL	0.121576	1.125	0	3	1.125	-0.375	-0.343182	2
SPATC1L	0.121576	1.125	0	3	1.125	0.625	0.571971	2
TYSND1	0.121576	1.125	0	3	1.125	0.625	0.571971	2
WDR33	0.121576	1.125	0	3	1.125	-0.625	-0.571971	2
CCHCR1	0.121817	1.625	0	7	1.625	0.125	0.114286	5
ANKRD26	0.121847	0.75	0	3	0.75	-0.5	-0.457093	3
BRAT1	0.121847	0.75	0	3	0.75	-0.25	-0.228546	3
CWF19L1	0.121847	0.75	0	3	0.75	0.25	0.228546	3
DNAJC13	0.121847	0.75	0	3	0.75	0.25	0.228546	3
DYNC1LI1	0.121847	0.75	0	3	0.75	0	0	3
ENGASE	0.121847	0.75	0	3	0.75	-0.25	-0.228546	3
FUZ	0.121847	0.75	0	3	0.75	0	0	3
IGF2R	0.121847	0.75	0	3	0.75	0	0	3
INF2	0.121847	0.75	0	3	0.75	0	0	3
KDM1B	0.121847	0.75	0	3	0.75	0.5	0.457093	3
LILRA6	0.121847	0.75	0	3	0.75	-0.25	-0.228546	3
LSS	0.121847	0.75	0	3	0.75	-0.25	-0.228546	3
MIER2	0.121847	0.75	0	3	0.75	0	0	3
NPAT	0.121847	0.75	0	3	0.75	0.25	0.228546	3
PTPN23	0.121847	0.75	0	3	0.75	0	0	3
SETMAR	0.121847	0.75	0	3	0.75	-0.25	-0.228546	3
SH2B2	0.121847	0.75	0	3	0.75	0	0	3
TST	0.121847	0.75	0	3	0.75	-0.25	-0.228546	3
UBN1	0.121847	0.75	0	3	0.75	0	0	3
USP19	0.121847	0.75	0	3	0.75	-0.25	-0.228546	3
SLC35A5	0.12211	2.125	0	2	2.125	-0.625	-0.57078	2
TSEN54	0.122696	3.25	0	4	3.25	-0.25	-0.227793	4
ABCF3	0.122895	0.625	0	2	0.625	-0.125	-0.113808	2
ANKRD11	0.122895	0.625	0	2	0.625	-0.125	-0.113808	2
ANO8	0.122895	0.625	0	2	0.625	-0.125	-0.113808	2
ANO9	0.122895	0.625	0	2	0.625	0.125	0.113808	2
ARAP1	0.122895	0.625	0	2	0.625	-0.375	-0.341425	2
ARHGAP30	0.122895	0.625	0	2	0.625	-0.375	-0.341425	2
ARHGEF2	0.122895	0.625	0	2	0.625	-0.375	-0.341425	2
ATRAID	0.122895	0.625	0	2	0.625	-0.375	-0.341425	2
AVEN	0.122895	0.625	0	2	0.625	-0.375	-0.341425	2
BOLA1	0.122895	0.625	0	2	0.625	-0.125	-0.113808	2
BRD9	0.122895	0.625	0	2	0.625	-0.125	-0.113808	2
CC2D1A	0.122895	0.625	0	2	0.625	-0.375	-0.341425	2
CCNL2	0.122895	0.625	0	2	0.625	0.125	0.113808	2
CCPG1	0.122895	0.625	0	2	0.625	0.125	0.113808	2
CD226	0.122895	0.625	0	2	0.625	-0.375	-0.341425	2
CDAN1	0.122895	0.625	0	2	0.625	-0.125	-0.113808	2
CERS4	0.122895	0.625	0	2	0.625	-0.375	-0.341425	2
CLU	0.122895	0.625	0	2	0.625	-0.375	-0.341425	2
COG7	0.122895	0.625	0	2	0.625	-0.125	-0.113808	2
CUX1	0.122895	0.625	0	2	0.625	-0.375	-0.341425	2
DENND4A	0.122895	0.625	0	2	0.625	-0.375	-0.341425	2
DGAT1	0.122895	0.625	0	2	0.625	0.375	0.341425	2
DNPEP	0.122895	0.625	0	2	0.625	-0.375	-0.341425	2
DPP3	0.122895	0.625	0	2	0.625	-0.375	-0.341425	2
EIF1AD	0.122895	0.625	0	2	0.625	-0.375	-0.341425	2
EIF4B	0.122895	0.625	0	2	0.625	0.375	0.341425	2
FAM149B1	0.122895	0.625	0	2	0.625	-0.375	-0.341425	2
GBP4	0.122895	0.625	0	2	0.625	-0.375	-0.341425	2
IFFO1	0.122895	0.625	0	2	0.625	0.375	0.341425	2
JAGN1	0.122895	0.625	0	2	0.625	0.125	0.113808	2
KRI1	0.122895	0.625	0	2	0.625	0.125	0.113808	2
LIMS1	0.122895	0.625	0	2	0.625	0.375	0.341425	2
LRPPRC	0.122895	0.625	0	2	0.625	-0.375	-0.341425	2
METRNL	0.122895	0.625	0	2	0.625	0.125	0.113808	2
MRPL47	0.122895	0.625	0	2	0.625	0.375	0.341425	2
MVD	0.122895	0.625	0	2	0.625	-0.125	-0.113808	2
NAGLU	0.122895	0.625	0	2	0.625	-0.125	-0.113808	2
NEPRO	0.122895	0.625	0	2	0.625	-0.375	-0.341425	2
NMRAL1	0.122895	0.625	0	2	0.625	0.125	0.113808	2
NOA1	0.122895	0.625	0	2	0.625	0.125	0.113808	2
NPHP4	0.122895	0.625	0	2	0.625	0.375	0.341425	2
NUMB	0.122895	0.625	0	2	0.625	0.375	0.341425	2
PACS2	0.122895	0.625	0	2	0.625	0.375	0.341425	2
PCNX1	0.122895	0.625	0	2	0.625	-0.375	-0.341425	2
PCYOX1	0.122895	0.625	0	2	0.625	0.125	0.113808	2
PEX14	0.122895	0.625	0	2	0.625	-0.375	-0.341425	2
PLCXD1	0.122895	0.625	0	2	0.625	0.125	0.113808	2
POLD1	0.122895	0.625	0	2	0.625	-0.125	-0.113808	2
POLR3C	0.122895	0.625	0	2	0.625	-0.125	-0.113808	2
POLRMT	0.122895	0.625	0	2	0.625	-0.125	-0.113808	2
PPP1R15A	0.122895	0.625	0	2	0.625	-0.375	-0.341425	2
PRAG1	0.122895	0.625	0	2	0.625	-0.125	-0.113808	2
PRKD3	0.122895	0.625	0	2	0.625	-0.375	-0.341425	2
PRR14	0.122895	0.625	0	2	0.625	-0.375	-0.341425	2
PRRC2C	0.122895	0.625	0	2	0.625	0.125	0.113808	2
RIOX1	0.122895	0.625	0	2	0.625	-0.375	-0.341425	2
RPAP1	0.122895	0.625	0	2	0.625	-0.125	-0.113808	2
RPUSD1	0.122895	0.625	0	2	0.625	-0.375	-0.341425	2
SAMD9L	0.122895	0.625	0	2	0.625	-0.375	-0.341425	2
SCRN2	0.122895	0.625	0	2	0.625	-0.125	-0.113808	2
SCRN3	0.122895	0.625	0	2	0.625	-0.125	-0.113808	2
SEC14L1	0.122895	0.625	0	2	0.625	-0.125	-0.113808	2
SFI1	0.122895	0.625	0	2	0.625	-0.125	-0.113808	2
SKIV2L	0.122895	0.625	0	2	0.625	-0.375	-0.341425	2
SLC39A7	0.122895	0.625	0	2	0.625	-0.125	-0.113808	2
SP110	0.122895	0.625	0	2	0.625	-0.375	-0.341425	2
TAMALIN	0.122895	0.625	0	2	0.625	0.375	0.341425	2
TCN2	0.122895	0.625	0	2	0.625	-0.375	-0.341425	2
TM7SF3	0.122895	0.625	0	2	0.625	0.125	0.113808	2
TMEM156	0.122895	0.625	0	2	0.625	0.125	0.113808	2
TMEM63A	0.122895	0.625	0	2	0.625	0.125	0.113808	2
TNFSF10	0.122895	0.625	0	2	0.625	-0.125	-0.113808	2
VARS2	0.122895	0.625	0	2	0.625	-0.125	-0.113808	2
VPS45	0.122895	0.625	0	2	0.625	-0.125	-0.113808	2
ZBTB22	0.122895	0.625	0	2	0.625	0.125	0.113808	2
CAPN15	0.123477	1	0	2	1	-0.5	-0.454206	1
MAP4K2	0.123477	1	0	2	1	-0.5	-0.454206	1
MROH6	0.123477	1.5	0	3	1.5	-0.75	-0.681309	1
NOL8	0.123477	1	0	2	1	-0.5	-0.454206	1
LPXN	0.124995	2.125	0	2	2.125	-0.625	-0.564442	2
ZC3H12D	0.127134	1.125	0	6	1.125	-0.125	-0.111967	5
MDC1	0.127439	1.75	0	8	1.75	-1	-0.894698	5
WDFY4	0.129605	1	0	5	1	0	0	4
ACAD10	0.130015	2.125	0	8	2.125	-1.375	-1.21826	4
LY75	0.130239	0.875	0	4	0.875	0.375	0.331973	4
PIGG	0.130239	0.875	0	4	0.875	-0.625	-0.553288	4
STK36	0.131414	1.375	0	3	1.375	-0.625	-0.550848	3
XYLT1	0.131414	1.375	0	3	1.375	-0.375	-0.330509	3
ACSS1	0.131438	1.25	0	2	1.25	-0.5	-0.440639	2
AXIN1	0.131438	1.25	0	2	1.25	-0.25	-0.220319	2
CCDC18	0.131438	1.25	0	2	1.25	-0.25	-0.220319	2
CDIP1	0.131438	1.25	0	2	1.25	-0.5	-0.440639	2
CSF3R	0.131438	1.25	0	2	1.25	-0.25	-0.220319	2
DROSHA	0.131438	1.25	0	2	1.25	-0.5	-0.440639	2
FAM131A	0.131438	1.25	0	2	1.25	-0.5	-0.440639	2
ILF3	0.131438	1.25	0	2	1.25	-0.5	-0.440639	2
NHEJ1	0.131438	1.25	0	2	1.25	-0.5	-0.440639	2
PCBP4	0.131438	1.25	0	2	1.25	-0.25	-0.220319	2
STX17	0.131438	1.25	0	2	1.25	0.25	0.220319	2
YTHDC2	0.131438	1.25	0	2	1.25	0.25	0.220319	2
CHD1L	0.131813	0.875	0	4	0.875	-0.125	-0.110005	3
SEC16A	0.131813	0.875	0	4	0.875	-0.125	-0.110005	3
SVIL	0.131813	0.875	0	4	0.875	-0.375	-0.330015	3
BIVM-ERCC5	0.132092	0.75	0	3	0.75	-0.25	-0.219781	3
BMP1	0.132092	0.75	0	3	0.75	-0.5	-0.439562	3
CWC22	0.132092	0.75	0	3	0.75	-0.25	-0.219781	3
ECE1	0.132092	0.75	0	3	0.75	0.25	0.219781	3
HPS1	0.132092	0.75	0	3	0.75	-0.25	-0.219781	3
MAP1S	0.132092	0.75	0	3	0.75	-0.5	-0.439562	3
MRPL9	0.132092	0.75	0	3	0.75	0.25	0.219781	3
NUP42	0.132092	0.75	0	3	0.75	-0.25	-0.219781	3
PCED1A	0.132092	0.75	0	3	0.75	-0.25	-0.219781	3
PDE4DIP	0.132092	0.75	0	3	0.75	-0.5	-0.439562	3
RBM28	0.132092	0.75	0	3	0.75	-0.5	-0.439562	3
TRAPPC8	0.132092	0.75	0	3	0.75	-0.5	-0.439562	3
USP20	0.132092	0.75	0	3	0.75	-0.25	-0.219781	3
CPNE1	0.133552	2.25	0	2	2.25	0.75	0.655762	1
MAVS	0.133552	2.25	0	2	2.25	-0.75	-0.655762	1
AGL	0.133601	0.625	0	2	0.625	0.375	0.327821	2
ANO6	0.133601	0.625	0	2	0.625	-0.375	-0.327821	2
BYSL	0.133601	0.625	0	2	0.625	0.375	0.327821	2
CLDND2	0.133601	0.625	0	2	0.625	-0.375	-0.327821	2
DENND4C	0.133601	0.625	0	2	0.625	-0.375	-0.327821	2
FANCG	0.133601	0.625	0	2	0.625	-0.375	-0.327821	2
FANCI	0.133601	0.625	0	2	0.625	-0.375	-0.327821	2
IGHV3-72	0.133601	0.625	0	2	0.625	-0.375	-0.327821	2
KSR1	0.133601	0.625	0	2	0.625	0.375	0.327821	2
LARP7	0.133601	0.625	0	2	0.625	0.375	0.327821	2
NFATC2IP	0.133601	0.625	0	2	0.625	-0.375	-0.327821	2
PES1	0.133601	0.625	0	2	0.625	-0.375	-0.327821	2
PRKRIP1	0.133601	0.625	0	2	0.625	-0.375	-0.327821	2
PSMF1	0.133601	0.625	0	2	0.625	-0.375	-0.327821	2
RIC3	0.133601	0.625	0	2	0.625	-0.375	-0.327821	2
RSF1	0.133601	0.625	0	2	0.625	0.375	0.327821	2
SCARB1	0.133601	0.625	0	2	0.625	-0.375	-0.327821	2
TANK	0.133601	0.625	0	2	0.625	-0.375	-0.327821	2
FAM20C	0.133727	0.75	0	3	0.75	0	0	2
TIMELESS	0.133727	0.75	0	3	0.75	-0.5	-0.43689	2
FAM209B	0.133727	0.75	0	3	0.75	-0.5	-0.43689	2
SRRM2	0.135657	1.125	0	6	1.125	-0.375	-0.325334	5
HIVEP3	0.138389	1	0	5	1	-0.5	-0.42945	4
MAN2B1	0.140047	1.375	0	3	1.375	-0.625	-0.533579	3
ANKRD12	0.140892	0.875	0	4	0.875	-0.625	-0.531946	3
NUAK2	0.142321	1.25	0	2	1.25	-0.5	-0.423366	2
MEGF6	0.143669	1.125	0	6	1.125	-0.125	-0.10533	5
HLA-A	0.148381	15.75	0	18	15.75	-3.25	-2.69302	13
SIPA1L3	0.149379	0.875	0	4	0.875	-0.375	-0.309641	3
USP40	0.149379	0.875	0	4	0.875	-0.625	-0.516069	3
CIZ1	0.15056	1.75	0	3	1.75	0.5	0.411145	3
GOLGA3	0.151676	2.375	0	8	2.375	-0.375	-0.307156	8
RIPOR2	0.152086	0.875	0	4	0.875	0.125	0.102239	2
NCOR2	0.155601	1	0	5	1	-0.75	-0.605991	3
PEPD	0.157329	0.875	0	4	0.875	-0.625	-0.501995	2
OBSCN	0.162908	1.375	0	5	1.375	0.375	0.295521	5
AGAP4	0.166686	1.25	0	4	1.25	0	0	4
TTC16	0.166686	1.25	0	4	1.25	-0.5	-0.38905	4
RUNX1	0.169928	1.625	0	2	1.625	0.625	0.481084	2
YJU2B	0.170356	1.125	0	3	1.125	-0.625	-0.480402	3
GABPB2	0.17391	1	0	2	1	-0.5	-0.379838	2
PCSK7	0.17391	1	0	2	1	0	0	2
PPFIBP2	0.175258	1.625	0	2	1.625	-0.625	-0.472701	2
POMT1	0.182956	2	0	2	2	0.5	0.368826	2
HLA-C	0.185218	7	0	21	7	-2.75	-2.01387	12
NLN	0.19044	1	0	2	1	-0.5	-0.360121	2
FKBP15	0.192267	1.375	0	5	1.375	-0.375	-0.268536	5
PNPLA7	0.192873	1.125	0	3	1.125	-0.625	-0.446705	3
WDR36	0.192873	1.125	0	3	1.125	-0.375	-0.268023	3
KCNMB1	0.193317	1.125	0	3	1.125	-0.125	-0.0892162	3
ZFP36L2	0.193834	1.125	0	3	1.125	0.125	0.0890713	3
USP21	0.194623	1.5	0	3	1.5	0.25	0.177701	3
MPZL3	0.196771	1	0	2	1	-0.5	-0.353019	2
RNF213	0.202615	3.125	0	9	3.125	-0.125	-0.0866662	7
IER5	0.205041	1.375	0	3	1.375	-0.625	-0.4301	3
ENSG00000198211	0.205594	1	0	3	1	0	0	3
TRAP1	0.205727	1.125	0	4	1.125	-0.625	-0.429193	4
HLA-DQA2	0.215877	5	0	2	5	-0.5	-0.332897	2
PHF20	0.222826	1	0	2	1	0	0	2
ABCB8	0.234157	1.5	0	3	1.5	0.75	0.47287	2
SYNE2	0.237631	2.375	0	9	2.375	-1.125	-0.70211	8
ITGAX	0.241557	1.25	0	2	1.25	0.25	0.154245	2
SMG6	0.250642	1.625	0	6	1.625	-0.875	-0.525827	5
ATP10A	0.255521	1.375	0	5	1.375	0.375	0.222215	4
PLEC	0.256698	3.5	0	16	3.5	-0.5	-0.295289	11
APBA3	0.260207	1.875	0	6	1.875	-0.875	-0.511595	4
ENDOV	0.268123	1.125	0	2	1.125	-0.375	-0.214375	2
TTLL12	0.28116	1.5	0	3	1.5	-0.25	-0.137761	3
MYO15B	0.295012	6.625	0	13	6.625	0.625	0.33135	9
RRBP1	0.296134	0.75	0	3	0.75	0	0	3
GTPBP10	0.29822	0.625	0	2	0.625	0.125	0.0656829	2
NME3	0.299328	0.625	0	2	0.625	0.125	0.0654816	2
RIPOR1	0.30048	0.625	0	2	0.625	-0.375	-0.195819	2
ABCA2	0.300486	0.625	0	2	0.625	-0.375	-0.195816	2
RIPK2	0.300827	0.625	0	2	0.625	-0.375	-0.195631	2
MRPL12	0.301897	0.625	0	2	0.625	-0.125	-0.0650176	2
TRIM4	0.303253	1.125	0	3	1.125	-0.625	-0.323872	2
ARHGEF19	0.304321	0.625	0	2	0.625	-0.125	-0.0645835	2
ADAMTS10	0.344948	1.5	0	3	1.5	-0.25	-0.115562	3
MACF1	0.355756	1.125	0	9	1.125	-0.875	-0.392742	7
PNN	0.356947	1.25	0	2	1.25	0.25	0.111849	2
SH3TC1	0.358871	0.75	0	6	0.75	-0.5	-0.222531	6
ANXA11	0.372778	0.625	0	5	0.625	-0.125	-0.0535687	5
CEP192	0.372778	0.625	0	5	0.625	-0.125	-0.0535687	5
PKD1	0.372778	0.625	0	5	0.625	-0.375	-0.160706	5
DOCK8	0.378385	2	0	8	2	-0.25	-0.105517	7
ANKS3	0.387578	0.5	0	4	0.5	0	0	4
ARFGAP3	0.387578	0.5	0	4	0.5	0	0	4
ARMC5	0.387578	0.5	0	4	0.5	-0.25	-0.10291	4
C19orf71	0.387578	0.5	0	4	0.5	0	0	4
DDX60L	0.387578	0.5	0	4	0.5	0	0	4
DHRS4L2	0.387578	0.5	0	4	0.5	0.25	0.10291	4
DPYD	0.387578	0.5	0	4	0.5	0	0	4
FBXW5	0.387578	0.5	0	4	0.5	-0.25	-0.10291	4
GAK	0.387578	0.5	0	4	0.5	-0.25	-0.10291	4
KMT2D	0.387578	0.5	0	4	0.5	0	0	4
MPND	0.387578	0.5	0	4	0.5	0	0	4
MYOF	0.387578	0.5	0	4	0.5	-0.25	-0.10291	4
NLRC3	0.387578	0.5	0	4	0.5	0	0	4
SUN1	0.387578	0.5	0	4	0.5	-0.25	-0.10291	4
TRERF1	0.387578	0.5	0	4	0.5	0	0	4
C2CD3	0.394303	0.625	0	5	0.625	-0.625	-0.252607	4
FCHSD1	0.394303	0.625	0	5	0.625	0.375	0.151564	4
HERC6	0.394303	0.625	0	5	0.625	-0.125	-0.0505213	4
RBM6	0.394303	0.625	0	5	0.625	0.125	0.0505213	4
YY1AP1	0.394303	0.625	0	5	0.625	-0.625	-0.252607	4
ANKMY1	0.396608	1.5	0	6	1.5	-0.5	-0.200819	4
RLF	0.401329	0.625	0	2	0.625	-0.375	-0.148687	2
COL18A1	0.403181	2.625	0	7	2.625	0.375	0.147937	5
ABCC1	0.403754	0.375	0	3	0.375	-0.125	-0.0492354	3
ABCC10	0.403754	0.375	0	3	0.375	-0.125	-0.0492354	3
ALDH4A1	0.403754	0.375	0	3	0.375	-0.375	-0.147706	3
ALOX5	0.403754	0.375	0	3	0.375	-0.125	-0.0492354	3
AP5M1	0.403754	0.375	0	3	0.375	-0.125	-0.0492354	3
ARHGEF18	0.403754	0.375	0	3	0.375	-0.125	-0.0492354	3
ASXL1	0.403754	0.375	0	3	0.375	-0.125	-0.0492354	3
ATF4	0.403754	0.375	0	3	0.375	-0.125	-0.0492354	3
ATF7IP	0.403754	0.375	0	3	0.375	-0.375	-0.147706	3
ATM	0.403754	0.375	0	3	0.375	-0.375	-0.147706	3
BAIAP3	0.403754	0.375	0	3	0.375	-0.125	-0.0492354	3
BMP2K	0.403754	0.375	0	3	0.375	-0.125	-0.0492354	3
BTN2A2	0.403754	0.375	0	3	0.375	0.125	0.0492354	3
C7orf31	0.403754	0.375	0	3	0.375	0.125	0.0492354	3
CCDC22	0.403754	0.375	0	3	0.375	0.125	0.0492354	3
CCDC88C	0.403754	0.375	0	3	0.375	-0.125	-0.0492354	3
CDK5RAP2	0.403754	0.375	0	3	0.375	-0.125	-0.0492354	3
CDK5RAP3	0.403754	0.375	0	3	0.375	0.125	0.0492354	3
CNTRL	0.403754	0.375	0	3	0.375	0.125	0.0492354	3
CRAMP1	0.403754	0.375	0	3	0.375	0.125	0.0492354	3
DAGLB	0.403754	0.375	0	3	0.375	-0.125	-0.0492354	3
DPP9	0.403754	0.375	0	3	0.375	-0.125	-0.0492354	3
EIF5B	0.403754	0.375	0	3	0.375	0.375	0.147706	3
ELF1	0.403754	0.375	0	3	0.375	-0.125	-0.0492354	3
EPOR	0.403754	0.375	0	3	0.375	-0.125	-0.0492354	3
EXOSC10	0.403754	0.375	0	3	0.375	-0.125	-0.0492354	3
EXOSC3	0.403754	0.375	0	3	0.375	0.125	0.0492354	3
FLNB	0.403754	0.375	0	3	0.375	0.125	0.0492354	3
GCC1	0.403754	0.375	0	3	0.375	0.375	0.147706	3
GFM1	0.403754	0.375	0	3	0.375	-0.375	-0.147706	3
GPR35	0.403754	0.375	0	3	0.375	-0.125	-0.0492354	3
HAUS5	0.403754	0.375	0	3	0.375	0.125	0.0492354	3
HDAC7	0.403754	0.375	0	3	0.375	0.125	0.0492354	3
HELZ2	0.403754	0.375	0	3	0.375	-0.125	-0.0492354	3
HERC1	0.403754	0.375	0	3	0.375	-0.125	-0.0492354	3
HERC2	0.403754	0.375	0	3	0.375	0.125	0.0492354	3
IGKV2D-29	0.403754	0.375	0	3	0.375	-0.375	-0.147706	3
IQCN	0.403754	0.375	0	3	0.375	-0.125	-0.0492354	3
KIAA2026	0.403754	0.375	0	3	0.375	-0.125	-0.0492354	3
KIF1C	0.403754	0.375	0	3	0.375	0.125	0.0492354	3
LMF1	0.403754	0.375	0	3	0.375	-0.125	-0.0492354	3
MAN2C1	0.403754	0.375	0	3	0.375	-0.125	-0.0492354	3
MAP4K5	0.403754	0.375	0	3	0.375	0.125	0.0492354	3
MFHAS1	0.403754	0.375	0	3	0.375	-0.125	-0.0492354	3
MLH1	0.403754	0.375	0	3	0.375	-0.375	-0.147706	3
MROH1	0.403754	0.375	0	3	0.375	0.125	0.0492354	3
NOP53	0.403754	0.375	0	3	0.375	-0.375	-0.147706	3
NPC1	0.403754	0.375	0	3	0.375	-0.125	-0.0492354	3
NR3C1	0.403754	0.375	0	3	0.375	-0.375	-0.147706	3
OTULIN	0.403754	0.375	0	3	0.375	-0.125	-0.0492354	3
PACSIN2	0.403754	0.375	0	3	0.375	-0.375	-0.147706	3
PDE3B	0.403754	0.375	0	3	0.375	-0.125	-0.0492354	3
PHLDB3	0.403754	0.375	0	3	0.375	0.375	0.147706	3
PHRF1	0.403754	0.375	0	3	0.375	-0.125	-0.0492354	3
PIGS	0.403754	0.375	0	3	0.375	-0.125	-0.0492354	3
PLXNB2	0.403754	0.375	0	3	0.375	0.125	0.0492354	3
POM121C	0.403754	0.375	0	3	0.375	-0.375	-0.147706	3
PUM3	0.403754	0.375	0	3	0.375	-0.125	-0.0492354	3
RAB34	0.403754	0.375	0	3	0.375	-0.125	-0.0492354	3
RILP	0.403754	0.375	0	3	0.375	-0.125	-0.0492354	3
SAMD9	0.403754	0.375	0	3	0.375	0.125	0.0492354	3
SEC23IP	0.403754	0.375	0	3	0.375	-0.125	-0.0492354	3
SEC31A	0.403754	0.375	0	3	0.375	-0.375	-0.147706	3
SELENOO	0.403754	0.375	0	3	0.375	-0.125	-0.0492354	3
SEMA4A	0.403754	0.375	0	3	0.375	-0.125	-0.0492354	3
SH3GLB2	0.403754	0.375	0	3	0.375	0.125	0.0492354	3
SLC27A3	0.403754	0.375	0	3	0.375	-0.125	-0.0492354	3
SMG1	0.403754	0.375	0	3	0.375	-0.375	-0.147706	3
SNX19	0.403754	0.375	0	3	0.375	0.125	0.0492354	3
SON	0.403754	0.375	0	3	0.375	-0.125	-0.0492354	3
SYTL2	0.403754	0.375	0	3	0.375	-0.125	-0.0492354	3
TCF3	0.403754	0.375	0	3	0.375	-0.125	-0.0492354	3
TCOF1	0.403754	0.375	0	3	0.375	0.125	0.0492354	3
THADA	0.403754	0.375	0	3	0.375	-0.125	-0.0492354	3
TLR1	0.403754	0.375	0	3	0.375	-0.375	-0.147706	3
TMEM106C	0.403754	0.375	0	3	0.375	-0.375	-0.147706	3
TSC2	0.403754	0.375	0	3	0.375	-0.125	-0.0492354	3
TSPOAP1	0.403754	0.375	0	3	0.375	-0.125	-0.0492354	3
TTC22	0.403754	0.375	0	3	0.375	-0.375	-0.147706	3
USP36	0.403754	0.375	0	3	0.375	-0.375	-0.147706	3
USP42	0.403754	0.375	0	3	0.375	0.125	0.0492354	3
VIRMA	0.403754	0.375	0	3	0.375	-0.125	-0.0492354	3
WARS2	0.403754	0.375	0	3	0.375	-0.375	-0.147706	3
ZBTB38	0.403754	0.375	0	3	0.375	0.125	0.0492354	3
KIR3DL1	0.404765	1.25	0	4	1.25	-0.25	-0.0981994	4
TBXAS1	0.404765	1.25	0	4	1.25	-0.5	-0.196399	4
COL9A2	0.404929	0.75	0	3	0.75	-0.5	-0.19631	3
RRP7A	0.404929	0.75	0	3	0.75	-0.5	-0.19631	3
SIDT1	0.405977	0.875	0	5	0.875	-0.625	-0.244686	5
DNHD1	0.407614	0.625	0	5	0.625	-0.625	-0.243594	3
NBPF12	0.407614	1.25	0	4	1.25	0.25	0.0974376	3
ALG12	0.409591	0.5	0	4	0.5	0.25	0.0969125	3
DOCK10	0.409591	0.5	0	4	0.5	-0.5	-0.193825	3
ELP2	0.409591	0.5	0	4	0.5	-0.5	-0.193825	3
ILVBL	0.409591	0.5	0	4	0.5	-0.25	-0.0969125	3
MAP4	0.409591	0.5	0	4	0.5	-0.25	-0.0969125	3
MLXIP	0.409591	0.5	0	4	0.5	-0.25	-0.0969125	3
MYO18A	0.409591	0.5	0	4	0.5	-0.25	-0.0969125	3
NBN	0.409591	0.5	0	4	0.5	-0.25	-0.0969125	3
PIGB	0.409591	0.5	0	4	0.5	-0.25	-0.0969125	3
PLB1	0.409591	0.5	0	4	0.5	0.5	0.193825	3
POLE	0.409591	0.5	0	4	0.5	-0.25	-0.0969125	3
POLG	0.409591	0.5	0	4	0.5	0.5	0.193825	3
SLC38A10	0.409591	0.5	0	4	0.5	0	0	3
SUN2	0.409591	0.5	0	4	0.5	-0.5	-0.193825	3
TTC38	0.409591	0.5	0	4	0.5	-0.25	-0.0969125	3
PIK3CG	0.411615	0.75	0	4	0.75	0	0	4
PPIP5K2	0.412618	0.75	0	4	0.75	-0.5	-0.192226	3
CABIN1	0.413556	1.625	0	7	1.625	-0.375	-0.1438	6
FBRSL1	0.413588	0.75	0	4	0.75	-0.25	-0.0958581	4
SAAL1	0.41573	0.875	0	4	0.875	-0.375	-0.142946	3
VPS13C	0.41573	0.875	0	4	0.875	-0.375	-0.142946	3
BOD1L1	0.416635	1	0	5	1	-0.5	-0.190122	4
MIA2	0.416884	0.625	0	5	0.625	0.125	0.0474981	3
SNAP47	0.419465	0.625	0	3	0.625	-0.125	-0.0471631	3
AACS	0.422246	0.25	0	2	0.25	0	0	2
ABCF1	0.422246	0.25	0	2	0.25	-0.25	-0.0936086	2
ABR	0.422246	0.75	0	3	0.75	0	0	3
ACAA1	0.422246	0.25	0	2	0.25	0	0	2
ACAP3	0.422246	0.25	0	2	0.25	-0.25	-0.0936086	2
ACSF2	0.422246	0.25	0	2	0.25	0	0	2
ACTN4	0.422246	0.25	0	2	0.25	0.25	0.0936086	2
ACY1	0.422246	0.25	0	2	0.25	-0.25	-0.0936086	2
ADAT1	0.422246	0.25	0	2	0.25	0	0	2
ADPRM	0.422246	0.25	0	2	0.25	0	0	2
AGAP6	0.422246	0.25	0	2	0.25	0	0	2
AIMP2	0.422246	0.25	0	2	0.25	0	0	2
AK9	0.422246	0.25	0	2	0.25	-0.25	-0.0936086	2
AKAP8	0.422246	0.25	0	2	0.25	0	0	2
AMY2B	0.422246	0.25	0	2	0.25	-0.25	-0.0936086	2
ANAPC1	0.422246	0.25	0	2	0.25	0.25	0.0936086	2
ANKHD1	0.422246	0.25	0	2	0.25	0	0	2
ANKRD44	0.422246	0.25	0	2	0.25	0	0	2
ANTKMT	0.422246	0.25	0	2	0.25	-0.25	-0.0936086	2
ANXA6	0.422246	0.25	0	2	0.25	0	0	2
AP4M1	0.422246	0.25	0	2	0.25	0.25	0.0936086	2
AP5Z1	0.422246	0.25	0	2	0.25	0.25	0.0936086	2
APC	0.422246	0.25	0	2	0.25	0	0	2
APEX1	0.422246	0.25	0	2	0.25	0	0	2
ARFGAP2	0.422246	0.25	0	2	0.25	0	0	2
ARHGEF12	0.422246	0.25	0	2	0.25	-0.25	-0.0936086	2
ARRDC4	0.422246	0.25	0	2	0.25	0.25	0.0936086	2
ARSG	0.422246	0.25	0	2	0.25	0	0	2
ASAP1	0.422246	0.25	0	2	0.25	0.25	0.0936086	2
ASH1L	0.422246	0.25	0	2	0.25	0	0	2
ATAD3A	0.422246	0.25	0	2	0.25	-0.25	-0.0936086	2
ATL2	0.422246	0.25	0	2	0.25	0	0	2
ATL3	0.422246	0.25	0	2	0.25	0	0	2
ATP2A3	0.422246	0.25	0	2	0.25	0	0	2
ATP5F1B	0.422246	0.25	0	2	0.25	-0.25	-0.0936086	2
ATP5PF	0.422246	0.25	0	2	0.25	-0.25	-0.0936086	2
ATR	0.422246	0.5	0	4	0.5	0	0	2
ATRN	0.422246	0.25	0	2	0.25	0	0	2
ATXN7L1	0.422246	0.25	0	2	0.25	-0.25	-0.0936086	2
B3GAT3	0.422246	0.25	0	2	0.25	0.25	0.0936086	2
B4GALNT3	0.422246	0.25	0	2	0.25	0.25	0.0936086	2
BBS1	0.422246	0.25	0	2	0.25	-0.25	-0.0936086	2
BBS2	0.422246	0.25	0	2	0.25	-0.25	-0.0936086	2
BBS9	0.422246	0.25	0	2	0.25	-0.25	-0.0936086	2
BCL2L12	0.422246	0.25	0	2	0.25	0	0	2
BMS1	0.422246	0.25	0	2	0.25	0	0	2
BPHL	0.422246	0.25	0	2	0.25	-0.25	-0.0936086	2
BRD2	0.422246	0.25	0	2	0.25	0.25	0.0936086	2
BRD3	0.422246	0.25	0	2	0.25	0	0	2
C11orf54	0.422246	0.25	0	2	0.25	-0.25	-0.0936086	2
C12orf73	0.422246	0.25	0	2	0.25	-0.25	-0.0936086	2
C14orf28	0.422246	0.25	0	2	0.25	-0.25	-0.0936086	2
C15orf39	0.422246	0.25	0	2	0.25	-0.25	-0.0936086	2
C1orf131	0.422246	0.25	0	2	0.25	-0.25	-0.0936086	2
C1orf35	0.422246	0.25	0	2	0.25	0.25	0.0936086	2
C4orf33	0.422246	0.25	0	2	0.25	0	0	2
C6orf136	0.422246	0.25	0	2	0.25	0	0	2
C9orf64	0.422246	0.25	0	2	0.25	-0.25	-0.0936086	2
CAND1	0.422246	0.25	0	2	0.25	0.25	0.0936086	2
CAPS	0.422246	0.25	0	2	0.25	-0.25	-0.0936086	2
CARNS1	0.422246	0.25	0	2	0.25	0	0	2
CCDC14	0.422246	0.25	0	2	0.25	0	0	2
CCDC65	0.422246	0.25	0	2	0.25	0	0	2
CCDC66	0.422246	0.25	0	2	0.25	0.25	0.0936086	2
CCDC88A	0.422246	0.25	0	2	0.25	0.25	0.0936086	2
CCDC90B	0.422246	0.25	0	2	0.25	0	0	2
CD101	0.422246	0.25	0	2	0.25	-0.25	-0.0936086	2
CD7	0.422246	0.25	0	2	0.25	0	0	2
CD8B	0.422246	0.25	0	2	0.25	-0.25	-0.0936086	2
CEP120	0.422246	0.25	0	2	0.25	-0.25	-0.0936086	2
CEP43	0.422246	0.75	0	3	0.75	0	0	3
CERCAM	0.422246	0.25	0	2	0.25	-0.25	-0.0936086	2
CHAF1A	0.422246	0.25	0	2	0.25	0	0	2
CHD2	0.422246	0.25	0	2	0.25	0.25	0.0936086	2
CHERP	0.422246	0.25	0	2	0.25	0	0	2
CLMN	0.422246	0.25	0	2	0.25	-0.25	-0.0936086	2
CLPTM1L	0.422246	0.25	0	2	0.25	0	0	2
CMKLR1	0.422246	0.25	0	2	0.25	0	0	2
COIL	0.422246	0.25	0	2	0.25	0	0	2
COPA	0.422246	0.25	0	2	0.25	-0.25	-0.0936086	2
COX15	0.422246	0.25	0	2	0.25	0	0	2
CPSF1	0.422246	0.25	0	2	0.25	0.25	0.0936086	2
CR1	0.422246	0.25	0	2	0.25	-0.25	-0.0936086	2
CRYBG2	0.422246	0.25	0	2	0.25	-0.25	-0.0936086	2
CYFIP1	0.422246	0.25	0	2	0.25	0	0	2
DAB2	0.422246	0.25	0	2	0.25	0	0	2
DBI	0.422246	0.25	0	2	0.25	0.25	0.0936086	2
DCHS1	0.422246	0.25	0	2	0.25	0.25	0.0936086	2
DCLRE1C	0.422246	0.25	0	2	0.25	0	0	2
DDX50	0.422246	0.25	0	2	0.25	0	0	2
DDX54	0.422246	0.5	0	4	0.5	0	0	2
DDX59	0.422246	0.25	0	2	0.25	-0.25	-0.0936086	2
DEF6	0.422246	0.25	0	2	0.25	-0.25	-0.0936086	2
DENND1A	0.422246	0.25	0	2	0.25	-0.25	-0.0936086	2
DERPC	0.422246	0.25	0	2	0.25	0	0	2
DHX32	0.422246	0.25	0	2	0.25	0	0	2
DHX35	0.422246	0.25	0	2	0.25	-0.25	-0.0936086	2
DHX38	0.422246	0.25	0	2	0.25	0	0	2
DIS3L	0.422246	0.25	0	2	0.25	0	0	2
DLG1	0.422246	0.25	0	2	0.25	0	0	2
DNASE1	0.422246	0.25	0	2	0.25	0	0	2
DOCK5	0.422246	0.25	0	2	0.25	0	0	2
DOCK9	0.422246	0.25	0	2	0.25	0	0	2
EFL1	0.422246	0.25	0	2	0.25	0	0	2
EFR3A	0.422246	0.25	0	2	0.25	0	0	2
EHBP1L1	0.422246	0.25	0	2	0.25	-0.25	-0.0936086	2
EIF2AK1	0.422246	0.25	0	2	0.25	0	0	2
EIF3A	0.422246	0.25	0	2	0.25	0	0	2
EIF4G1	0.422246	0.25	0	2	0.25	0	0	2
EIPR1	0.422246	0.25	0	2	0.25	0	0	2
ELOA	0.422246	0.25	0	2	0.25	0	0	2
EP400	0.422246	0.25	0	2	0.25	-0.25	-0.0936086	2
EPM2AIP1	0.422246	0.25	0	2	0.25	-0.25	-0.0936086	2
EPN1	0.422246	0.25	0	2	0.25	0.25	0.0936086	2
ESF1	0.422246	0.25	0	2	0.25	0	0	2
EXO5	0.422246	0.25	0	2	0.25	0.25	0.0936086	2
FAAP100	0.422246	0.25	0	2	0.25	0	0	2
FAM189B	0.422246	0.25	0	2	0.25	0	0	2
FAM193A	0.422246	0.25	0	2	0.25	0	0	2
FAM193B	0.422246	0.25	0	2	0.25	0	0	2
FBXO32	0.422246	0.25	0	2	0.25	-0.25	-0.0936086	2
FCRL1	0.422246	0.25	0	2	0.25	-0.25	-0.0936086	2
FGD3	0.422246	0.25	0	2	0.25	0.25	0.0936086	2
FHIP1B	0.422246	0.25	0	2	0.25	0	0	2
FMNL1	0.422246	0.25	0	2	0.25	0	0	2
FMO5	0.422246	0.25	0	2	0.25	0	0	2
FN3KRP	0.422246	0.25	0	2	0.25	0.25	0.0936086	2
FRYL	0.422246	0.25	0	2	0.25	0	0	2
GAMT	0.422246	0.25	0	2	0.25	0	0	2
GBP1	0.422246	0.25	0	2	0.25	0	0	2
GBP5	0.422246	0.25	0	2	0.25	-0.25	-0.0936086	2
GCLC	0.422246	0.25	0	2	0.25	0	0	2
GFI1	0.422246	0.25	0	2	0.25	0	0	2
GLE1	0.422246	0.25	0	2	0.25	0	0	2
GLI1	0.422246	0.25	0	2	0.25	-0.25	-0.0936086	2
GLMN	0.422246	0.25	0	2	0.25	-0.25	-0.0936086	2
GNPAT	0.422246	0.25	0	2	0.25	-0.25	-0.0936086	2
GP6	0.422246	0.25	0	2	0.25	0	0	2
GPCPD1	0.422246	0.25	0	2	0.25	0	0	2
GPR183	0.422246	0.25	0	2	0.25	-0.25	-0.0936086	2
GRIN3B	0.422246	0.25	0	2	0.25	-0.25	-0.0936086	2
HCAR3	0.422246	0.25	0	2	0.25	-0.25	-0.0936086	2
HEATR3	0.422246	0.25	0	2	0.25	-0.25	-0.0936086	2
HLA-DQB1	0.422246	1	0	2	1	0	0	2
HNRNPH3	0.422246	0.25	0	2	0.25	0	0	2
HS6ST1	0.422246	0.25	0	2	0.25	0.25	0.0936086	2
HSPBAP1	0.422246	0.25	0	2	0.25	-0.25	-0.0936086	2
HTRA2	0.422246	0.25	0	2	0.25	0.25	0.0936086	2
ICE2	0.422246	0.25	0	2	0.25	0	0	2
IFFO2	0.422246	0.25	0	2	0.25	-0.25	-0.0936086	2
IFT172	0.422246	0.25	0	2	0.25	-0.25	-0.0936086	2
IFT80	0.422246	0.25	0	2	0.25	-0.25	-0.0936086	2
IL6ST	0.422246	0.25	0	2	0.25	0	0	2
INO80	0.422246	0.25	0	2	0.25	0	0	2
INPP5D	0.422246	0.25	0	2	0.25	0	0	2
INTS1	0.422246	0.25	0	2	0.25	0.25	0.0936086	2
IRAK4	0.422246	0.25	0	2	0.25	0.25	0.0936086	2
IRF2BP2	0.422246	0.25	0	2	0.25	0	0	2
ITPRID2	0.422246	0.25	0	2	0.25	0	0	2
ITSN2	0.422246	0.25	0	2	0.25	0.25	0.0936086	2
JAK3	0.422246	0.25	0	2	0.25	-0.25	-0.0936086	2
JMY	0.422246	0.25	0	2	0.25	-0.25	-0.0936086	2
KCNE3	0.422246	0.25	0	2	0.25	0	0	2
KCNH3	0.422246	0.25	0	2	0.25	-0.25	-0.0936086	2
KDM3B	0.422246	0.25	0	2	0.25	0	0	2
KIAA0100	0.422246	0.25	0	2	0.25	-0.25	-0.0936086	2
KIF21A	0.422246	0.25	0	2	0.25	0	0	2
KIF2A	0.422246	0.25	0	2	0.25	-0.25	-0.0936086	2
KIFC3	0.422246	0.25	0	2	0.25	-0.25	-0.0936086	2
KMT2A	0.422246	0.25	0	2	0.25	0.25	0.0936086	2
L3HYPDH	0.422246	0.25	0	2	0.25	-0.25	-0.0936086	2
LAMB2	0.422246	0.25	0	2	0.25	0	0	2
LATS1	0.422246	0.25	0	2	0.25	0	0	2
LIG1	0.422246	0.25	0	2	0.25	0	0	2
LILRA4	0.422246	0.25	0	2	0.25	0	0	2
LIMK2	0.422246	0.25	0	2	0.25	0	0	2
LMBR1L	0.422246	0.25	0	2	0.25	0	0	2
LRFN3	0.422246	0.25	0	2	0.25	-0.25	-0.0936086	2
LRRK2	0.422246	0.25	0	2	0.25	0.25	0.0936086	2
LSG1	0.422246	0.25	0	2	0.25	0	0	2
LXN	0.422246	0.25	0	2	0.25	-0.25	-0.0936086	2
LYST	0.422246	0.25	0	2	0.25	0.25	0.0936086	2
MAN1B1	0.422246	0.25	0	2	0.25	-0.25	-0.0936086	2
MANBA	0.422246	0.25	0	2	0.25	0	0	2
MAP3K20	0.422246	0.25	0	2	0.25	-0.25	-0.0936086	2
MAPK6	0.422246	0.25	0	2	0.25	0	0	2
MCCC1	0.422246	0.25	0	2	0.25	0	0	2
METTL16	0.422246	0.25	0	2	0.25	-0.25	-0.0936086	2
MIER1	0.422246	0.25	0	2	0.25	0	0	2
MIIP	0.422246	0.25	0	2	0.25	-0.25	-0.0936086	2
MOAP1	0.422246	0.25	0	2	0.25	0.25	0.0936086	2
MOCS2	0.422246	0.25	0	2	0.25	0.25	0.0936086	2
MPHOSPH10	0.422246	0.25	0	2	0.25	-0.25	-0.0936086	2
MPIG6B	0.422246	0.25	0	2	0.25	0	0	2
MRPL1	0.422246	0.25	0	2	0.25	0	0	2
MRPL16	0.422246	0.25	0	2	0.25	0	0	2
MRPL36	0.422246	0.25	0	2	0.25	0	0	2
MRPS11	0.422246	0.25	0	2	0.25	0	0	2
MRPS9	0.422246	0.25	0	2	0.25	0	0	2
MTHFD1	0.422246	0.25	0	2	0.25	0	0	2
MUL1	0.422246	0.25	0	2	0.25	0.25	0.0936086	2
MVB12A	0.422246	1	0	2	1	-0.5	-0.187217	2
MYO19	0.422246	0.25	0	2	0.25	0	0	2
NBPF14	0.422246	0.25	0	2	0.25	0.25	0.0936086	2
NBPF15	0.422246	0.25	0	2	0.25	0	0	2
NCAPD2	0.422246	0.25	0	2	0.25	0.25	0.0936086	2
NDUFAF1	0.422246	0.25	0	2	0.25	-0.25	-0.0936086	2
NDUFAF7	0.422246	0.25	0	2	0.25	-0.25	-0.0936086	2
NEK9	0.422246	0.25	0	2	0.25	-0.25	-0.0936086	2
NFKB2	0.422246	0.25	0	2	0.25	0	0	2
NIBAN3	0.422246	0.25	0	2	0.25	-0.25	-0.0936086	2
NIN	0.422246	0.25	0	2	0.25	0.25	0.0936086	2
NOMO1	0.422246	0.25	0	2	0.25	0.25	0.0936086	2
NOP2	0.422246	0.25	0	2	0.25	-0.25	-0.0936086	2
NOTCH1	0.422246	0.25	0	2	0.25	-0.25	-0.0936086	2
NOXA1	0.422246	0.25	0	2	0.25	-0.25	-0.0936086	2
NPL	0.422246	0.25	0	2	0.25	0	0	2
NPRL3	0.422246	0.25	0	2	0.25	-0.25	-0.0936086	2
NR1D1	0.422246	0.25	0	2	0.25	0	0	2
NSD1	0.422246	0.25	0	2	0.25	0	0	2
NSRP1	0.422246	0.25	0	2	0.25	0	0	2
NUMA1	0.422246	0.25	0	2	0.25	0.25	0.0936086	2
NUP214	0.422246	0.25	0	2	0.25	0	0	2
NUP58	0.422246	0.25	0	2	0.25	0.25	0.0936086	2
OGFOD2	0.422246	0.25	0	2	0.25	-0.25	-0.0936086	2
OGFR	0.422246	0.25	0	2	0.25	0	0	2
OGG1	0.422246	0.25	0	2	0.25	0	0	2
OVGP1	0.422246	0.25	0	2	0.25	0	0	2
OXSM	0.422246	0.25	0	2	0.25	0	0	2
PADI4	0.422246	0.25	0	2	0.25	0	0	2
PARK7	0.422246	0.25	0	2	0.25	0	0	2
PBXIP1	0.422246	0.25	0	2	0.25	0	0	2
PDLIM7	0.422246	0.75	0	3	0.75	-0.5	-0.187217	3
PDXDC1	0.422246	0.25	0	2	0.25	-0.25	-0.0936086	2
PDXP	0.422246	0.25	0	2	0.25	-0.25	-0.0936086	2
PEX6	0.422246	0.25	0	2	0.25	-0.25	-0.0936086	2
PGLS	0.422246	0.25	0	2	0.25	-0.25	-0.0936086	2
PHACTR4	0.422246	0.25	0	2	0.25	-0.25	-0.0936086	2
PHF12	0.422246	0.25	0	2	0.25	0	0	2
PHKB	0.422246	0.25	0	2	0.25	0	0	2
PI16	0.422246	0.25	0	2	0.25	-0.25	-0.0936086	2
PIDD1	0.422246	0.25	0	2	0.25	0	0	2
PIGT	0.422246	0.25	0	2	0.25	0	0	2
PIK3CD	0.422246	0.25	0	2	0.25	0	0	2
PIKFYVE	0.422246	0.25	0	2	0.25	-0.25	-0.0936086	2
PLCG2	0.422246	0.25	0	2	0.25	0.25	0.0936086	2
PLIN3	0.422246	0.25	0	2	0.25	0	0	2
PLOD3	0.422246	0.25	0	2	0.25	0	0	2
PLXNC1	0.422246	0.25	0	2	0.25	-0.25	-0.0936086	2
PNKP	0.422246	0.25	0	2	0.25	-0.25	-0.0936086	2
PNP	0.422246	0.25	0	2	0.25	-0.25	-0.0936086	2
POLH	0.422246	0.25	0	2	0.25	-0.25	-0.0936086	2
PPARA	0.422246	0.25	0	2	0.25	0	0	2
PPM1K	0.422246	0.25	0	2	0.25	-0.25	-0.0936086	2
PPP1R12A	0.422246	0.25	0	2	0.25	-0.25	-0.0936086	2
PPP1R18	0.422246	0.25	0	2	0.25	0	0	2
PRF1	0.422246	0.25	0	2	0.25	-0.25	-0.0936086	2
PRMT9	0.422246	0.25	0	2	0.25	-0.25	-0.0936086	2
PSEN1	0.422246	0.25	0	2	0.25	0.25	0.0936086	2
PSME4	0.422246	0.25	0	2	0.25	0	0	2
PTAFR	0.422246	0.25	0	2	0.25	-0.25	-0.0936086	2
PTGES2	0.422246	0.25	0	2	0.25	0	0	2
PTGIR	0.422246	0.25	0	2	0.25	-0.25	-0.0936086	2
PYGM	0.422246	0.25	0	2	0.25	-0.25	-0.0936086	2
PYHIN1	0.422246	0.25	0	2	0.25	0	0	2
RAB3GAP1	0.422246	0.25	0	2	0.25	-0.25	-0.0936086	2
RABL6	0.422246	0.25	0	2	0.25	0.25	0.0936086	2
RAD21	0.422246	0.25	0	2	0.25	-0.25	-0.0936086	2
RAP1GDS1	0.422246	0.25	0	2	0.25	-0.25	-0.0936086	2
RASAL3	0.422246	0.25	0	2	0.25	0	0	2
RDH11	0.422246	0.25	0	2	0.25	0	0	2
REPS1	0.422246	0.25	0	2	0.25	-0.25	-0.0936086	2
REST	0.422246	0.25	0	2	0.25	0.25	0.0936086	2
RFLNB	0.422246	0.25	0	2	0.25	-0.25	-0.0936086	2
RIOK2	0.422246	0.25	0	2	0.25	-0.25	-0.0936086	2
RNF126	0.422246	0.25	0	2	0.25	0	0	2
RPP40	0.422246	0.25	0	2	0.25	0	0	2
RRP8	0.422246	0.25	0	2	0.25	0	0	2
RRS1	0.422246	0.25	0	2	0.25	0	0	2
RSPRY1	0.422246	0.25	0	2	0.25	-0.25	-0.0936086	2
RTEL1	0.422246	0.25	0	2	0.25	0	0	2
RUBCN	0.422246	0.25	0	2	0.25	0	0	2
RYK	0.422246	0.25	0	2	0.25	0	0	2
S100A5	0.422246	0.25	0	2	0.25	0	0	2
S1PR1	0.422246	0.25	0	2	0.25	0	0	2
SAMD3	0.422246	0.25	0	2	0.25	0	0	2
SATB1	0.422246	0.25	0	2	0.25	0	0	2
SCAF1	0.422246	0.25	0	2	0.25	0	0	2
SCAF8	0.422246	0.25	0	2	0.25	0	0	2
SCARF1	0.422246	0.25	0	2	0.25	-0.25	-0.0936086	2
SDAD1	0.422246	0.25	0	2	0.25	0.25	0.0936086	2
SEC23B	0.422246	0.25	0	2	0.25	0	0	2
SEMA4B	0.422246	0.25	0	2	0.25	-0.25	-0.0936086	2
SEMA4D	0.422246	0.25	0	2	0.25	-0.25	-0.0936086	2
SETD2	0.422246	0.25	0	2	0.25	-0.25	-0.0936086	2
SGSM2	0.422246	0.25	0	2	0.25	0	0	2
SH2D3C	0.422246	0.25	0	2	0.25	0	0	2
SHISA8	0.422246	0.25	0	2	0.25	-0.25	-0.0936086	2
SKAP2	0.422246	0.25	0	2	0.25	-0.25	-0.0936086	2
SLC1A7	0.422246	0.25	0	2	0.25	-0.25	-0.0936086	2
SLC22A18	0.422246	0.25	0	2	0.25	-0.25	-0.0936086	2
SLC24A4	0.422246	0.25	0	2	0.25	-0.25	-0.0936086	2
SLC25A12	0.422246	0.25	0	2	0.25	0.25	0.0936086	2
SLC25A45	0.422246	0.25	0	2	0.25	0	0	2
SLC2A3	0.422246	0.25	0	2	0.25	0	0	2
SLC37A1	0.422246	0.25	0	2	0.25	0	0	2
SLC41A3	0.422246	0.25	0	2	0.25	0	0	2
SLC66A1	0.422246	0.25	0	2	0.25	-0.25	-0.0936086	2
SLC7A6	0.422246	0.25	0	2	0.25	-0.25	-0.0936086	2
SLCO3A1	0.422246	0.25	0	2	0.25	0.25	0.0936086	2
SMARCAL1	0.422246	0.25	0	2	0.25	-0.25	-0.0936086	2
SMG8	0.422246	0.25	0	2	0.25	-0.25	-0.0936086	2
SMPD4	0.422246	0.25	0	2	0.25	-0.25	-0.0936086	2
SNAPC4	0.422246	0.25	0	2	0.25	0	0	2
SORT1	0.422246	0.25	0	2	0.25	0	0	2
SOX13	0.422246	0.25	0	2	0.25	-0.25	-0.0936086	2
SPEN	0.422246	0.25	0	2	0.25	-0.25	-0.0936086	2
SPHK2	0.422246	0.25	0	2	0.25	-0.25	-0.0936086	2
SPIDR	0.422246	0.25	0	2	0.25	-0.25	-0.0936086	2
SQSTM1	0.422246	0.25	0	2	0.25	0	0	2
SREBF1	0.422246	0.25	0	2	0.25	-0.25	-0.0936086	2
SRI	0.422246	0.25	0	2	0.25	-0.25	-0.0936086	2
STAT6	0.422246	0.25	0	2	0.25	-0.25	-0.0936086	2
STIM1	0.422246	0.25	0	2	0.25	-0.25	-0.0936086	2
STK32C	0.422246	0.25	0	2	0.25	0	0	2
STRN	0.422246	0.25	0	2	0.25	0	0	2
STX16	0.422246	0.25	0	2	0.25	-0.25	-0.0936086	2
SZT2	0.422246	0.25	0	2	0.25	-0.25	-0.0936086	2
TAF3	0.422246	0.25	0	2	0.25	-0.25	-0.0936086	2
TANGO2	0.422246	0.25	0	2	0.25	-0.25	-0.0936086	2
TAP1	0.422246	0.5	0	4	0.5	0	0	2
TATDN1	0.422246	0.25	0	2	0.25	0	0	2
TBC1D13	0.422246	0.25	0	2	0.25	0	0	2
TBC1D14	0.422246	0.25	0	2	0.25	0	0	2
TBX21	0.422246	0.25	0	2	0.25	0	0	2
TCIRG1	0.422246	0.25	0	2	0.25	0	0	2
TELO2	0.422246	0.25	0	2	0.25	-0.25	-0.0936086	2
TESPA1	0.422246	0.25	0	2	0.25	-0.25	-0.0936086	2
TET2	0.422246	0.25	0	2	0.25	0	0	2
TFIP11	0.422246	0.25	0	2	0.25	-0.25	-0.0936086	2
THAP3	0.422246	0.25	0	2	0.25	0	0	2
TIMM17A	0.422246	0.25	0	2	0.25	0	0	2
TJAP1	0.422246	0.25	0	2	0.25	0	0	2
TLR2	0.422246	0.25	0	2	0.25	0	0	2
TLR6	0.422246	0.25	0	2	0.25	0	0	2
TMC6	0.422246	0.25	0	2	0.25	0.25	0.0936086	2
TMCO4	0.422246	0.25	0	2	0.25	-0.25	-0.0936086	2
TMEM234	0.422246	0.25	0	2	0.25	0	0	2
TMEM238	0.422246	0.25	0	2	0.25	-0.25	-0.0936086	2
TMEM41A	0.422246	0.25	0	2	0.25	-0.25	-0.0936086	2
TMEM43	0.422246	0.25	0	2	0.25	-0.25	-0.0936086	2
TOP1MT	0.422246	0.25	0	2	0.25	-0.25	-0.0936086	2
TOP2A	0.422246	0.25	0	2	0.25	-0.25	-0.0936086	2
TOPORS	0.422246	0.25	0	2	0.25	-0.25	-0.0936086	2
TPP1	0.422246	0.25	0	2	0.25	-0.25	-0.0936086	2
TPRN	0.422246	0.25	0	2	0.25	0	0	2
TRAF3IP1	0.422246	0.25	0	2	0.25	0	0	2
TRAPPC12	0.422246	0.25	0	2	0.25	0	0	2
TRIM34	0.422246	0.25	0	2	0.25	-0.25	-0.0936086	2
TRIM37	0.422246	0.25	0	2	0.25	0	0	2
TRIM56	0.422246	0.25	0	2	0.25	0	0	2
TRIO	0.422246	0.25	0	2	0.25	-0.25	-0.0936086	2
TRMT10B	0.422246	0.25	0	2	0.25	-0.25	-0.0936086	2
TRPT1	0.422246	0.25	0	2	0.25	0.25	0.0936086	2
TSPAN32	0.422246	0.25	0	2	0.25	0	0	2
TTC37	0.422246	0.25	0	2	0.25	0	0	2
TTI2	0.422246	0.25	0	2	0.25	-0.25	-0.0936086	2
TTLL4	0.422246	0.25	0	2	0.25	0	0	2
TXLNG	0.422246	0.25	0	2	0.25	-0.25	-0.0936086	2
TXNDC11	0.422246	0.25	0	2	0.25	0	0	2
TXNRD2	0.422246	0.25	0	2	0.25	-0.25	-0.0936086	2
UBR1	0.422246	0.25	0	2	0.25	0	0	2
UBXN8	0.422246	0.25	0	2	0.25	0	0	2
UNC45A	0.422246	0.25	0	2	0.25	-0.25	-0.0936086	2
UNC93B1	0.422246	0.25	0	2	0.25	-0.25	-0.0936086	2
UNKL	0.422246	0.25	0	2	0.25	0	0	2
UQCC3	0.422246	0.25	0	2	0.25	0	0	2
USP24	0.422246	0.25	0	2	0.25	0.25	0.0936086	2
UST	0.422246	0.25	0	2	0.25	0.25	0.0936086	2
UTP14C	0.422246	0.25	0	2	0.25	0.25	0.0936086	2
UTP25	0.422246	0.25	0	2	0.25	-0.25	-0.0936086	2
UTP3	0.422246	0.25	0	2	0.25	-0.25	-0.0936086	2
VCAN	0.422246	0.25	0	2	0.25	0	0	2
VPS41	0.422246	0.25	0	2	0.25	0.25	0.0936086	2
VSIG2	0.422246	0.25	0	2	0.25	0	0	2
VWA8	0.422246	0.25	0	2	0.25	0	0	2
WASHC4	0.422246	0.25	0	2	0.25	-0.25	-0.0936086	2
WIZ	0.422246	0.25	0	2	0.25	0.25	0.0936086	2
WRNIP1	0.422246	0.25	0	2	0.25	-0.25	-0.0936086	2
XPC	0.422246	0.25	0	2	0.25	-0.25	-0.0936086	2
YBX3	0.422246	0.25	0	2	0.25	0	0	2
ZBED6CL	0.422246	0.25	0	2	0.25	0	0	2
ZBP1	0.422246	0.25	0	2	0.25	0	0	2
ZBTB1	0.422246	0.25	0	2	0.25	0.25	0.0936086	2
ZBTB10	0.422246	0.25	0	2	0.25	0	0	2
ZBTB49	0.422246	0.25	0	2	0.25	-0.25	-0.0936086	2
ZC3H4	0.422246	0.25	0	2	0.25	0	0	2
ZC3H7B	0.422246	0.25	0	2	0.25	0	0	2
ZCCHC14	0.422246	0.25	0	2	0.25	0	0	2
ZCCHC7	0.422246	0.25	0	2	0.25	-0.25	-0.0936086	2
ZFAND4	0.422246	0.25	0	2	0.25	0	0	2
ZFPL1	0.422246	0.25	0	2	0.25	0	0	2
ZNF106	0.422246	0.25	0	2	0.25	-0.25	-0.0936086	2
ZNF318	0.422246	0.25	0	2	0.25	0.25	0.0936086	2
ZNF335	0.422246	0.25	0	2	0.25	-0.25	-0.0936086	2
ZNF362	0.422246	0.25	0	2	0.25	-0.25	-0.0936086	2
ZNF428	0.422246	0.25	0	2	0.25	0	0	2
ZNF512B	0.422246	0.25	0	2	0.25	-0.25	-0.0936086	2
ZNF614	0.422246	0.25	0	2	0.25	-0.25	-0.0936086	2
ZNF680	0.422246	0.25	0	2	0.25	-0.25	-0.0936086	2
ZNF687	0.422246	0.25	0	2	0.25	-0.25	-0.0936086	2
ZNF747	0.422246	0.25	0	2	0.25	0	0	2
ZNF831	0.422246	0.75	0	3	0.75	-0.5	-0.187217	3
ZNFX1	0.422246	0.25	0	2	0.25	-0.25	-0.0936086	2
ZNRF2	0.422246	0.25	0	2	0.25	-0.25	-0.0936086	2
CCDC57	0.423058	0.875	0	4	0.875	-0.625	-0.2335	2
MUC20	0.423058	0.875	0	4	0.875	-0.625	-0.2335	2
APOBR	0.426254	1.375	0	5	1.375	-0.875	-0.32404	4
SRA1	0.42628	1.25	0	2	1.25	0.25	0.0925763	2
RBSN	0.426367	0.625	0	2	0.625	0.375	0.138831	2
ACADVL	0.42638	0.375	0	3	0.375	-0.375	-0.138826	2
ACCS	0.42638	0.75	0	3	0.75	-0.5	-0.185102	2
ADCY9	0.42638	0.375	0	3	0.375	-0.375	-0.138826	2
AMPD3	0.42638	0.375	0	3	0.375	-0.125	-0.0462754	2
BAZ2A	0.42638	0.375	0	3	0.375	-0.375	-0.138826	2
BRICD5	0.42638	0.375	0	3	0.375	-0.375	-0.138826	2
C11orf24	0.42638	0.375	0	3	0.375	-0.125	-0.0462754	2
CEP85L	0.42638	0.375	0	3	0.375	-0.375	-0.138826	2
CHD6	0.42638	0.375	0	3	0.375	0.125	0.0462754	2
COQ6	0.42638	0.75	0	3	0.75	-0.5	-0.185102	2
F13A1	0.42638	0.375	0	3	0.375	-0.375	-0.138826	2
FYCO1	0.42638	0.375	0	3	0.375	-0.125	-0.0462754	2
GSE1	0.42638	0.375	0	3	0.375	-0.375	-0.138826	2
HIVEP1	0.42638	0.375	0	3	0.375	-0.125	-0.0462754	2
HLA-DMA	0.42638	0.375	0	3	0.375	0.375	0.138826	2
JMJD7-PLA2G4B	0.42638	0.375	0	3	0.375	-0.375	-0.138826	2
JMJD8	0.42638	0.375	0	3	0.375	-0.375	-0.138826	2
KDM5A	0.42638	0.375	0	3	0.375	-0.375	-0.138826	2
KDM6B	0.42638	0.375	0	3	0.375	-0.375	-0.138826	2
KMT2C	0.42638	0.375	0	3	0.375	-0.375	-0.138826	2
KNDC1	0.42638	0.375	0	3	0.375	-0.375	-0.138826	2
LACTB	0.42638	0.375	0	3	0.375	-0.125	-0.0462754	2
LAMA5	0.42638	0.75	0	3	0.75	0.5	0.185102	2
LLGL2	0.42638	0.375	0	3	0.375	-0.125	-0.0462754	2
MRI1	0.42638	0.375	0	3	0.375	-0.375	-0.138826	2
MYL5	0.42638	0.375	0	3	0.375	-0.125	-0.0462754	2
NDOR1	0.42638	0.375	0	3	0.375	-0.375	-0.138826	2
NFATC1	0.42638	0.375	0	3	0.375	-0.125	-0.0462754	2
NQO2	0.42638	0.375	0	3	0.375	-0.125	-0.0462754	2
OSCAR	0.42638	0.75	0	3	0.75	-0.5	-0.185102	2
PMS1	0.42638	0.375	0	3	0.375	-0.375	-0.138826	2
RBM19	0.42638	0.375	0	3	0.375	-0.125	-0.0462754	2
RTN1	0.42638	0.375	0	3	0.375	-0.375	-0.138826	2
SPATA5L1	0.42638	0.375	0	3	0.375	-0.375	-0.138826	2
SPG11	0.42638	0.375	0	3	0.375	0.125	0.0462754	2
TCF20	0.42638	0.375	0	3	0.375	-0.375	-0.138826	2
TNRC6C	0.42638	0.375	0	3	0.375	-0.125	-0.0462754	2
TOP3A	0.42638	0.375	0	3	0.375	-0.375	-0.138826	2
TRIM38	0.42638	0.375	0	3	0.375	-0.375	-0.138826	2
C2orf49	0.427444	0.5	0	2	0.5	0.25	0.0922802	2
BCL9L	0.430719	0.5	0	4	0.5	-0.5	-0.182903	2
MSH5	0.430719	0.5	0	4	0.5	-0.5	-0.182903	2
RECQL4	0.430719	0.5	0	4	0.5	-0.25	-0.0914514	2
AKNA	0.433656	0.625	0	2	0.625	-0.375	-0.13607	2
ASB16	0.433656	0.625	0	2	0.625	-0.125	-0.0453568	2
CAAP1	0.433656	0.625	0	2	0.625	-0.375	-0.13607	2
CLEC4A	0.433656	0.625	0	2	0.625	-0.375	-0.13607	2
CYP27A1	0.433656	0.625	0	2	0.625	-0.375	-0.13607	2
DNLZ	0.433656	0.625	0	2	0.625	0.375	0.13607	2
FLNA	0.433656	0.625	0	2	0.625	-0.375	-0.13607	2
IRF9	0.433656	0.625	0	2	0.625	-0.375	-0.13607	2
IRS2	0.433656	0.625	0	2	0.625	-0.375	-0.13607	2
MON2	0.433656	0.625	0	2	0.625	-0.125	-0.0453568	2
NBR1	0.433656	0.625	0	2	0.625	-0.375	-0.13607	2
NRIP1	0.433656	0.625	0	2	0.625	0.375	0.13607	2
PABIR1	0.433656	0.625	0	2	0.625	0.125	0.0453568	2
PLEKHG2	0.433656	0.625	0	2	0.625	-0.125	-0.0453568	2
PRR5L	0.433656	0.625	0	2	0.625	0.375	0.13607	2
RHD	0.433656	0.625	0	2	0.625	0.125	0.0453568	2
RNF167	0.433656	0.625	0	2	0.625	0.125	0.0453568	2
S100A11	0.433656	0.625	0	2	0.625	-0.125	-0.0453568	2
SLFN12L	0.433656	0.625	0	2	0.625	0.125	0.0453568	2
SPATA20	0.433656	0.625	0	2	0.625	-0.375	-0.13607	2
TARS1	0.433656	0.625	0	2	0.625	0.125	0.0453568	2
TBKBP1	0.433656	0.625	0	2	0.625	0.125	0.0453568	2
TJP3	0.433656	0.625	0	2	0.625	-0.125	-0.0453568	2
TRABD2A	0.433656	0.625	0	2	0.625	0.375	0.13607	2
VNN3	0.433656	0.625	0	2	0.625	-0.375	-0.13607	2
ZMYND8	0.433656	0.625	0	2	0.625	-0.375	-0.13607	2
ZNF181	0.433656	0.625	0	2	0.625	-0.125	-0.0453568	2
CNTROB	0.435672	0.75	0	3	0.75	0.25	0.0902102	2
AARS1	0.445485	0.25	0	2	0.25	-0.25	-0.0877916	1
ABITRAM	0.445485	0.25	0	2	0.25	-0.25	-0.0877916	1
AP5B1	0.445485	0.25	0	2	0.25	-0.25	-0.0877916	1
ASIC3	0.445485	0.625	0	2	0.625	-0.375	-0.131687	1
ATIC	0.445485	0.625	0	2	0.625	-0.375	-0.131687	1
ATP11B	0.445485	0.25	0	2	0.25	-0.25	-0.0877916	1
BASP1	0.445485	0.25	0	2	0.25	-0.25	-0.0877916	1
C12orf42	0.445485	0.25	0	2	0.25	0.25	0.0877916	1
CCDC142	0.445485	0.25	0	2	0.25	-0.25	-0.0877916	1
CD44	0.445485	0.25	0	2	0.25	-0.25	-0.0877916	1
CD68	0.445485	0.25	0	2	0.25	-0.25	-0.0877916	1
CIITA	0.445485	0.25	0	2	0.25	-0.25	-0.0877916	1
CLEC4F	0.445485	1.5	0	3	1.5	-0.75	-0.263375	1
COQ8B	0.445485	0.25	0	2	0.25	-0.25	-0.0877916	1
CRAT	0.445485	0.25	0	2	0.25	0.25	0.0877916	1
CWF19L2	0.445485	0.375	0	3	0.375	-0.375	-0.131687	1
DDX51	0.445485	0.25	0	2	0.25	0.25	0.0877916	1
DUSP1	0.445485	0.25	0	2	0.25	0.25	0.0877916	1
ENSG00000248993	0.445485	0.25	0	2	0.25	0.25	0.0877916	1
FBXO34	0.445485	0.25	0	2	0.25	-0.25	-0.0877916	1
FOLR2	0.445485	0.25	0	2	0.25	-0.25	-0.0877916	1
GNL1	0.445485	0.25	0	2	0.25	0.25	0.0877916	1
HEXIM2	0.445485	0.25	0	2	0.25	-0.25	-0.0877916	1
IQSEC1	0.445485	0.25	0	2	0.25	-0.25	-0.0877916	1
KRT72	0.445485	1	0	2	1	-0.5	-0.175583	1
LAIR1	0.445485	0.25	0	2	0.25	-0.25	-0.0877916	1
LARS2	0.445485	0.25	0	2	0.25	-0.25	-0.0877916	1
MED14	0.445485	0.25	0	2	0.25	-0.25	-0.0877916	1
MEFV	0.445485	0.25	0	2	0.25	-0.25	-0.0877916	1
MMADHC	0.445485	0.25	0	2	0.25	-0.25	-0.0877916	1
MTA1	0.445485	0.25	0	2	0.25	-0.25	-0.0877916	1
NCOR1	0.445485	0.25	0	2	0.25	-0.25	-0.0877916	1
NHLRC3	0.445485	0.25	0	2	0.25	-0.25	-0.0877916	1
NLE1	0.445485	0.25	0	2	0.25	-0.25	-0.0877916	1
NOC3L	0.445485	0.375	0	3	0.375	-0.375	-0.131687	1
NUDCD3	0.445485	0.25	0	2	0.25	-0.25	-0.0877916	1
PARP4	0.445485	0.25	0	2	0.25	-0.25	-0.0877916	1
PCIF1	0.445485	0.375	0	3	0.375	-0.375	-0.131687	1
PER1	0.445485	0.25	0	2	0.25	-0.25	-0.0877916	1
PJVK	0.445485	0.25	0	2	0.25	0.25	0.0877916	1
PLEKHA4	0.445485	0.25	0	2	0.25	-0.25	-0.0877916	1
PLXND1	0.445485	0.25	0	2	0.25	-0.25	-0.0877916	1
POLR1E	0.445485	0.25	0	2	0.25	-0.25	-0.0877916	1
PPM1N	0.445485	0.25	0	2	0.25	-0.25	-0.0877916	1
R3HDM4	0.445485	0.25	0	2	0.25	0.25	0.0877916	1
RANBP2	0.445485	0.25	0	2	0.25	-0.25	-0.0877916	1
RFC1	0.445485	0.25	0	2	0.25	-0.25	-0.0877916	1
RPS3	0.445485	0.25	0	2	0.25	0.25	0.0877916	1
SART1	0.445485	0.25	0	2	0.25	-0.25	-0.0877916	1
SBF2	0.445485	0.25	0	2	0.25	-0.25	-0.0877916	1
SCART1	0.445485	0.375	0	3	0.375	-0.375	-0.131687	1
SCLT1	0.445485	0.25	0	2	0.25	-0.25	-0.0877916	1
SCRIB	0.445485	0.25	0	2	0.25	0.25	0.0877916	1
SLX4	0.445485	0.5	0	4	0.5	-0.5	-0.175583	1
SORBS3	0.445485	0.625	0	2	0.625	-0.375	-0.131687	1
TBC1D9B	0.445485	0.25	0	2	0.25	-0.25	-0.0877916	1
TMEM129	0.445485	0.25	0	2	0.25	-0.25	-0.0877916	1
TNFRSF13C	0.445485	0.25	0	2	0.25	0.25	0.0877916	1
TRAK1	0.445485	0.25	0	2	0.25	-0.25	-0.0877916	1
TRMT61B	0.445485	0.25	0	2	0.25	-0.25	-0.0877916	1
VRK3	0.445485	0.625	0	5	0.625	-0.625	-0.219479	1
ZNF510	0.445485	0.25	0	2	0.25	-0.25	-0.0877916	1
ZNF737	0.445485	0.25	0	2	0.25	-0.25	-0.0877916	1
GOT2	0.453602	0.625	0	2	0.625	0.375	0.128747	2
TUBGCP6	0.463659	0.875	0	5	0.875	-0.125	-0.0417251	5
CEP131	0.468505	0.75	0	4	0.75	0.25	0.0823214	4
HLA-G	0.470101	3.5	0	4	3.5	-0.25	-0.0819521	4
ADAM19	0.474079	0.75	0	4	0.75	-0.25	-0.0810374	4
TYK2	0.480316	0.5	0	2	0.5	0.25	0.0796183	2
BST1	0.483137	0.75	0	3	0.75	-0.25	-0.0789824	3
HLA-DRB5	0.497933	6.625	0	8	6.625	-1.875	-0.567805	8
HSPA6	0.522936	1	0	2	1	0.5	0.140776	2
PRAM1	0.523159	0.625	0	2	0.625	0.125	0.0351707	2
GTPBP6	0.527711	1.125	0	4	1.125	-0.375	-0.104102	4
MPDU1	0.540856	1	0	2	1	-0.5	-0.133459	2
VEZT	0.543663	2.5	0	5	2.5	0.75	0.198503	5
COL6A2	0.547035	1.375	0	5	1.375	-0.375	-0.0982442	4
NFKBIE	0.557416	0.875	0	4	0.875	-0.625	-0.158638	3
MTMR3	0.562688	0.75	0	3	0.75	-0.25	-0.0624331	3
COG1	0.567338	0.625	0	2	0.625	0.125	0.0307698	2
STX18	0.5776	0.625	0	3	0.625	-0.375	-0.0893897	3
SLFN13	0.585918	0.875	0	4	0.875	-0.125	-0.0290204	3
HEATR6	0.590165	0.625	0	3	0.625	0.125	0.0286283	3
ZCWPW1	0.594542	0.875	0	4	0.875	-0.375	-0.0846816	4
LILRB1	0.601722	0.625	0	2	0.625	-0.375	-0.0827266	2
MTRR	0.606509	0.625	0	4	0.625	-0.125	-0.0271454	3
GNLY	0.608492	1.125	0	2	1.125	-0.375	-0.0809044	2
CC2D1B	0.610841	0.25	0	2	0.25	0	0	2
PARP14	0.611717	0.25	0	2	0.25	0	0	2
PMPCB	0.61207	0.25	0	2	0.25	0	0	2
GTPBP4	0.612261	0.25	0	2	0.25	0	0	2
AEN	0.612478	0.625	0	2	0.625	0.375	0.0798411	2
DHX58	0.622814	0.5	0	4	0.5	0.5	0.102821	4
PARP12	0.625828	0.5	0	4	0.5	-0.25	-0.0508863	3
PRDM2	0.627342	0.5	0	4	0.5	0.25	0.050624	4
MPEG1	0.628526	0.5	0	4	0.5	-0.25	-0.0504192	4
NBPF11	0.630057	0.5	0	4	0.5	-0.5	-0.10031	3
SSH2	0.635987	0.5	0	4	0.5	0.5	0.098276	3
PSD4	0.636986	0.5	0	4	0.5	-0.25	-0.0489676	4
MCM5	0.638113	0.375	0	3	0.375	0.375	0.0731634	3
CCDC34	0.638726	0.375	0	3	0.375	-0.125	-0.0243357	3
SYNE1	0.638748	0.5	0	4	0.5	-0.25	-0.0486676	4
H6PD	0.63947	0.375	0	3	0.375	0.125	0.0242725	3
DHX34	0.642615	0.375	0	3	0.375	-0.375	-0.0720184	3
MBD4	0.643077	0.375	0	3	0.375	0.125	0.0239671	3
CEP350	0.643773	0.375	0	3	0.375	-0.125	-0.0239084	3
MRPS24	0.646839	0.25	0	2	0.25	0	0	2
KIAA2013	0.646839	0.25	0	2	0.25	-0.25	-0.0473009	2
ADA	0.647525	0.25	0	2	0.25	0	0	2
PPT1	0.647774	0.25	0	2	0.25	-0.25	-0.0471442	2
TRIOBP	0.648173	0.25	0	2	0.25	-0.25	-0.0470773	2
ARMC10	0.648577	0.25	0	2	0.25	-0.25	-0.0470097	2
MTMR12	0.649054	0.375	0	3	0.375	-0.125	-0.0234649	3
NEURL4	0.649731	0.25	0	2	0.25	-0.25	-0.0468166	2
TBC1D8	0.649731	0.25	0	2	0.25	-0.25	-0.0468166	2
NKTR	0.649815	0.25	0	2	0.25	-0.25	-0.0468026	2
CARS2	0.649899	0.25	0	2	0.25	-0.25	-0.0467886	2
AGFG2	0.650237	0.25	0	2	0.25	-0.25	-0.046732	2
GIT2	0.650237	0.25	0	2	0.25	-0.25	-0.046732	2
JMJD4	0.650838	0.25	0	2	0.25	0.25	0.0466317	2
TGIF1	0.651012	0.25	0	2	0.25	0	0	2
DCAF6	0.651488	0.375	0	3	0.375	-0.125	-0.0232617	3
TRAF3IP2	0.651618	0.5	0	2	0.5	0.25	0.0465018	2
ACAD11	0.6517	0.25	0	2	0.25	0	0	2
ZNF224	0.651717	0.25	0	2	0.25	0.25	0.0464852	2
PRR12	0.651806	0.25	0	2	0.25	0.25	0.0464704	2
C12orf43	0.651986	0.25	0	2	0.25	-0.25	-0.0464405	2
COX4I1	0.652994	0.25	0	2	0.25	0	0	2
USB1	0.653087	0.25	0	2	0.25	0.25	0.0462572	2
BCL2L13	0.653275	0.25	0	2	0.25	0	0	2
DDX18	0.65356	0.25	0	2	0.25	0.25	0.0461787	2
CTSB	0.653584	0.25	0	2	0.25	0	0	2
ZNF700	0.654335	0.25	0	2	0.25	0	0	2
PCK2	0.654933	0.25	0	2	0.25	0	0	2
PRRC2B	0.655179	0.25	0	2	0.25	0	0	2
MCM9	0.655756	0.25	0	2	0.25	-0.25	-0.0458145	2
SP100	0.655966	0.25	0	2	0.25	0.25	0.0457796	2
TBC1D4	0.656072	0.25	0	2	0.25	-0.25	-0.0457621	2
KDM4C	0.657737	0.25	0	2	0.25	-0.25	-0.0454869	2
WDR81	0.658207	0.25	0	2	0.25	0	0	2
NLRP6	0.659189	0.25	0	2	0.25	-0.25	-0.0452475	2
USPL1	0.659573	0.25	0	2	0.25	0	0	2
SLC2A6	0.662127	0.25	0	2	0.25	0.25	0.0447647	2
UBXN11	0.663788	0.375	0	3	0.375	0.125	0.0222463	3
SYNE3	0.665137	0.625	0	2	0.625	-0.125	-0.0221361	2
ZBED5	0.670152	0.375	0	3	0.375	-0.375	-0.0651849	2
HECTD1	0.670837	0.625	0	3	0.625	-0.375	-0.0650186	2
GBGT1	0.689029	0.75	0	4	0.75	0	0	4
HLA-DRB1	0.69184	2.125	0	6	2.125	-0.875	-0.139995	6
FLII	0.693412	0.75	0	4	0.75	0.25	0.0397522	4
HYI	0.703098	0.625	0	3	0.625	-0.375	-0.0573691	3
EPRS1	0.711085	0.5	0	4	0.5	-0.25	-0.0370196	4
UQCRC2	0.713	0.5	0	2	0.5	-0.25	-0.0367276	2
IQCB1	0.722417	0.25	0	2	0.25	0	0	2
ZNF76	0.723809	0.375	0	4	0.375	-0.125	-0.017547	3
ASCC2	0.726084	0.375	0	3	0.375	-0.375	-0.0521299	2
HGH1	0.731559	0.25	0	2	0.25	0.25	0.0339376	2
HK3	0.738557	0.625	0	6	0.625	0.125	0.016452	5
MARCHF7	0.742754	0.5	0	5	0.5	-0.25	-0.0322888	4
POLR3E	0.74687	0.25	0	3	0.25	0	0	3
PTCH1	0.747696	0.25	0	3	0.25	0	0	3
ABCA5	0.750604	0.5	0	5	0.5	-0.25	-0.0311472	4
LMNTD2	0.750604	0.5	0	5	0.5	-0.25	-0.0311472	4
TTC3	0.750604	0.5	0	5	0.5	-0.25	-0.0311472	4
PAM16	0.755278	0.125	0	2	0.125	0.125	0.0152366	2
DNAH1	0.757657	0.875	0	9	0.875	0.125	0.0150659	5
PYGL	0.758341	0.125	0	2	0.125	-0.125	-0.015017	2
NNT	0.759459	0.25	0	3	0.25	0.25	0.029874	3
ZC3H7A	0.759814	0.125	0	2	0.125	0.125	0.0149116	2
ANXA2	0.760475	0.125	0	2	0.125	-0.125	-0.0148644	2
AKAP13	0.760787	0.5	0	5	0.5	-0.25	-0.0296843	5
CEP290	0.760787	0.5	0	5	0.5	0	0	5
CDK12	0.763032	0.375	0	4	0.375	-0.375	-0.0440464	3
DNAJC17	0.764503	0.375	0	4	0.375	-0.125	-0.0145776	4
HEATR1	0.764503	0.375	0	4	0.375	0.125	0.0145776	4
ZC3H3	0.764503	0.375	0	4	0.375	-0.125	-0.0145776	4
HLA-F	0.764817	0.125	0	2	0.125	-0.125	-0.0145553	2
PHF2	0.764817	0.125	0	2	0.125	0.125	0.0145553	2
ARID4B	0.765086	0.25	0	2	0.25	0	0	2
CES1	0.769943	0.25	0	3	0.25	-0.25	-0.0283853	3
KIAA1109	0.773866	0.375	0	4	0.375	-0.375	-0.0417504	4
PLCD1	0.773866	0.375	0	4	0.375	-0.125	-0.0139168	4
UBASH3A	0.773866	0.375	0	4	0.375	0.375	0.0417504	4
ULK1	0.773866	0.375	0	4	0.375	0.125	0.0139168	4
WASHC1	0.773866	0.375	0	4	0.375	-0.125	-0.0139168	4
CRELD2	0.77588	0.25	0	3	0.25	0.25	0.0275514	2
TUBB1	0.77588	0.25	0	3	0.25	0.25	0.0275514	2
WASHC2C	0.77588	0.25	0	3	0.25	0.25	0.0275514	2
CAPN1	0.777445	0.25	0	3	0.25	-0.25	-0.0273326	3
FARSA	0.777445	0.25	0	3	0.25	-0.25	-0.0273326	3
HDAC10	0.777445	0.25	0	3	0.25	0.25	0.0273326	3
PHF3	0.777445	0.25	0	3	0.25	0	0	3
RNF123	0.777445	0.25	0	3	0.25	0	0	3
TOGARAM2	0.777445	0.25	0	3	0.25	0	0	3
TOLLIP	0.777445	0.25	0	3	0.25	-0.25	-0.0273326	3
ZDHHC12	0.777445	0.25	0	3	0.25	0	0	3
ZFPM1	0.777445	0.25	0	3	0.25	0	0	3
MDN1	0.781405	0.875	0	7	0.875	-0.625	-0.0669524	6
EFHC1	0.783413	0.25	0	2	0.25	-0.25	-0.0265023	2
CCDC93	0.787414	0.25	0	3	0.25	-0.25	-0.0259493	3
FGFRL1	0.787414	0.25	0	3	0.25	0	0	3
GAA	0.787414	0.25	0	3	0.25	-0.25	-0.0259493	3
ITPR3	0.787414	0.25	0	3	0.25	0	0	3
MAN2A2	0.787414	0.25	0	3	0.25	-0.25	-0.0259493	3
MAN2B2	0.787414	0.25	0	3	0.25	-0.25	-0.0259493	3
MYO9B	0.787414	0.25	0	3	0.25	0	0	3
NBAS	0.787414	0.25	0	3	0.25	-0.25	-0.0259493	3
PATJ	0.787414	0.25	0	3	0.25	0	0	3
RARS2	0.787414	0.25	0	3	0.25	0	0	3
TAP2	0.787414	0.25	0	3	0.25	-0.25	-0.0259493	3
TIMM44	0.787414	0.25	0	3	0.25	0	0	3
TRIM22	0.787414	0.25	0	3	0.25	0	0	3
BUD13	0.787611	0.375	0	3	0.375	-0.125	-0.012961	3
MICALL1	0.788586	0.25	0	3	0.25	-0.25	-0.0257877	3
IFT74	0.790855	0.125	0	2	0.125	0.125	0.0127379	2
TBC1D10A	0.790855	0.125	0	2	0.125	0.125	0.0127379	2
ESS2	0.791431	0.375	0	4	0.375	-0.125	-0.0126984	4
FCRL6	0.792978	0.25	0	2	0.25	0	0	2
TMEM176B	0.792978	0.25	0	2	0.25	0	0	2
AARS2	0.801477	0.125	0	2	0.125	-0.125	-0.0120136	2
ABHD15	0.801477	0.125	0	2	0.125	0.125	0.0120136	2
ACTR5	0.801477	0.125	0	2	0.125	0.125	0.0120136	2
ALDH18A1	0.801477	0.125	0	2	0.125	0.125	0.0120136	2
ANKRD36B	0.801477	0.125	0	2	0.125	0.125	0.0120136	2
ANO10	0.801477	0.125	0	2	0.125	-0.125	-0.0120136	2
CARD19	0.801477	0.125	0	2	0.125	0.125	0.0120136	2
DLST	0.801477	0.125	0	2	0.125	-0.125	-0.0120136	2
DYRK2	0.801477	0.125	0	2	0.125	0.125	0.0120136	2
EIF3F	0.801477	0.125	0	2	0.125	-0.125	-0.0120136	2
EML2	0.801477	0.125	0	2	0.125	-0.125	-0.0120136	2
ENTR1	0.801477	0.125	0	2	0.125	-0.125	-0.0120136	2
F5	0.801477	0.125	0	2	0.125	0.125	0.0120136	2
FBXL6	0.801477	0.125	0	2	0.125	-0.125	-0.0120136	2
GHRL	0.801477	0.125	0	2	0.125	0.125	0.0120136	2
GNB1L	0.801477	0.125	0	2	0.125	-0.125	-0.0120136	2
JMJD7	0.801477	0.125	0	2	0.125	-0.125	-0.0120136	2
KATNB1	0.801477	0.125	0	2	0.125	-0.125	-0.0120136	2
KPNA2	0.801477	0.125	0	2	0.125	-0.125	-0.0120136	2
MFSD9	0.801477	0.125	0	2	0.125	-0.125	-0.0120136	2
MICAL1	0.801477	0.125	0	2	0.125	-0.125	-0.0120136	2
NADSYN1	0.801477	0.125	0	2	0.125	-0.125	-0.0120136	2
NOL6	0.801477	0.125	0	2	0.125	-0.125	-0.0120136	2
PARP2	0.801477	0.125	0	2	0.125	0.125	0.0120136	2
PFAS	0.801477	0.125	0	2	0.125	-0.125	-0.0120136	2
PIK3C2B	0.801477	0.125	0	2	0.125	-0.125	-0.0120136	2
PLOD1	0.801477	0.125	0	2	0.125	-0.125	-0.0120136	2
PLXDC1	0.801477	0.125	0	2	0.125	0.125	0.0120136	2
RASSF7	0.801477	0.125	0	2	0.125	-0.125	-0.0120136	2
SCYL2	0.801477	0.125	0	2	0.125	0.125	0.0120136	2
SDR39U1	0.801477	0.125	0	2	0.125	-0.125	-0.0120136	2
SIRT5	0.801477	0.125	0	2	0.125	-0.125	-0.0120136	2
SPIB	0.801477	0.125	0	2	0.125	-0.125	-0.0120136	2
SPICE1	0.801477	0.125	0	2	0.125	0.125	0.0120136	2
SPPL2B	0.801477	0.125	0	2	0.125	-0.125	-0.0120136	2
TJP2	0.801477	0.125	0	2	0.125	-0.125	-0.0120136	2
TNK2	0.801477	0.125	0	2	0.125	0.125	0.0120136	2
WIPI1	0.801477	0.125	0	2	0.125	-0.125	-0.0120136	2
TBC1D1	0.804793	0.25	0	4	0.25	0	0	3
DGKQ	0.80615	0.125	0	2	0.125	-0.125	-0.011698	2
TM6SF1	0.809677	0.125	0	2	0.125	0.125	0.011461	2
BAZ1A	0.810415	0.125	0	3	0.125	0.125	0.0114116	2
MAST2	0.810415	0.125	0	3	0.125	0.125	0.0114116	2
FAM81B	0.810751	0.125	0	2	0.125	-0.125	-0.0113891	2
AFMID	0.813682	0.125	0	2	0.125	-0.125	-0.0111931	2
CYP2D6	0.861683	0.25	0	3	0.25	-0.25	-0.0161631	3
SHARPIN	0.885969	0.125	0	3	0.125	0.125	0.00657267	3
MAML2	0.891438	0.125	0	3	0.125	-0.125	-0.00623862	3
ADAM8	0.893501	0.125	0	3	0.125	-0.125	-0.00611311	3
PITRM1	0.927683	0.375	0	6	0.375	-0.375	-0.0122251	5
