## Supplemental table 4 for "Ancestry-specific immune signatures in Parkinson’s disease: a rare variant burden analysis in Montreal and Guadeloupe cohorts"

### Sheet: Sheet7
Supplementary figure 3. gprofiler and STRING pathway enrichment for each comparison

### Sheet: gprofiler_pathways_PD_MTL_CTRL_
background size	chart color	description	Evidence codes	intersecting genes	intersection size	network.SUID	nodes.SUID	p-value	precision	query size	recall	source	term id	term name	term size
8752		IL17 signaling	"WP"	IL25|TRAF3IP2|AKR1A1|GPCPD1	4	213214	213354|213336|213459|213447	6.05214e-05	0.222222	18	0.125	WikiPathways	WP:WP2112	IL17 signaling	32
8484		IL-17 signaling pathway	"KEGG"	IL25|TRAF3IP2|AKR1A1|GPCPD1	4	213214	213354|213336|213459|213447	0.00433069	0.190476	21	0.0434783	KEGG	KEGG:04657	IL-17 signaling pathway	92
21026		"The process in which a potassium ion is transported across a mitochondrial membrane, into or out of the mitochondrion." [GOC:vw, PMID:20197279]	"IMP"|"IDA"	ABCB8|IL17RC	2	213214	213429|213342	0.0196862	0.0645161	31	0.5	Gene Ontology Biological Process	GO:0140141	mitochondrial potassium ion transmembrane transport	4
20246		"Combining with any member of the interleukin-17 family of cytokines and transmitting the signal from one side of the membrane to the other to initiate a change in cell activity." [GOC:add, GOC:jl, GOC:signaling]	"IBA"|"IEA"	AKR1A1|GPCPD1	2	213214	213459|213447	0.0397648	0.0588235	34	0.222222	Gene Ontology Molecular Function	GO:0030368	interleukin-17 receptor activity	9

### Sheet: string_pathways_PD_MTL_CTRL_MTL
# background genes	# genes	category	chart color	description	FDR value	genes	network.SUID	nodes.SUID	p-value	PMID	term name	transferred FDR value	year
12	5	STRING Clusters		SEFIR domain, and Interleukin-17	6.42e-07	IL17RB|IL17RC|IL25|TRAF3IP2|IL17RE	213214	213333|213342|213354|213336|213348	1.4e-10		CL:16192	1	0

### Sheet: gprofiler_pathways_PD_PTP_CTRL_
background size	chart color	description	Evidence codes	intersecting genes	intersection size	network.SUID	nodes.SUID	p-value	precision	query size	recall	source	term id	term name	term size
22149		"A transmembrane protein complex composed of an MHC alpha chain and, in most cases, either an MHC class II beta chain or an invariant beta2-microglobin chain, and with or without a bound peptide, lipid, or polysaccharide antigen." [GOC:add, GOC:jl, ISBN:0781735149, PMID:15928678, PMID:16153240]	"IMP"|"IBA"|"IEA"|"IDA"	HLA-DOA|HLA-DQA2|XRCC1|MOGS|CHI3L2	5	231657	231776|231791|231845|231947|231965	1.5962e-07	0.121951	41	0.208333	Gene Ontology Cellular Component branch	GO:0042611	MHC protein complex	24
8484		Allograft rejection	"KEGG"	HLA-DOA|HLA-DQA2|XRCC1|MOGS|CHI3L2	5	231657	231776|231791|231845|231947|231965	1.56236e-06	0.217391	23	0.147059	KEGG	KEGG:05330	Allograft rejection	34
8484		Graft-versus-host disease	"KEGG"	HLA-DOA|HLA-DQA2|XRCC1|MOGS|CHI3L2	5	231657	231776|231791|231845|231947|231965	2.4345e-06	0.217391	23	0.135135	KEGG	KEGG:05332	Graft-versus-host disease	37
8484		Type I diabetes mellitus	"KEGG"	HLA-DOA|HLA-DQA2|XRCC1|MOGS|CHI3L2	5	231657	231776|231791|231845|231947|231965	3.6555e-06	0.217391	23	0.125	KEGG	KEGG:04940	Type I diabetes mellitus	40
8484		Autoimmune thyroid disease	"KEGG"	HLA-DOA|HLA-DQA2|XRCC1|MOGS|CHI3L2	5	231657	231776|231791|231845|231947|231965	1.04257e-05	0.217391	23	0.102041	KEGG	KEGG:05320	Autoimmune thyroid disease	49
20246		"Binding to an antigen peptide." [GOC:add, GOC:jl, GOC:rv]	"IBA"|"IDA"	HLA-DOA|HLA-DQA2|XRCC1|MOGS|CHI3L2	5	231657	231776|231791|231845|231947|231965	1.12702e-05	0.116279	43	0.119048	Gene Ontology Molecular Function	GO:0042605	peptide antigen binding	42
8484		Viral myocarditis	"KEGG"	HLA-DOA|HLA-DQA2|XRCC1|MOGS|CHI3L2	5	231657	231776|231791|231845|231947|231965	3.74863e-05	0.217391	23	0.0793651	KEGG	KEGG:05416	Viral myocarditis	63
8484		Antigen processing and presentation	"KEGG"	HLA-DOA|HLA-DQA2|XRCC1|MOGS|CHI3L2	5	231657	231776|231791|231845|231947|231965	5.9302e-05	0.217391	23	0.0724638	KEGG	KEGG:04612	Antigen processing and presentation	69
22149		"The side (leaflet) of the plasma membrane that faces the lumen." [GOC:ab, GOC:dos]	"TAS"|"IEA"	HLA-DQA2|XRCC1|MOGS|CHI3L2	4	231657	231791|231845|231947|231965	6.99949e-05	0.097561	41	0.129032	Gene Ontology Cellular Component branch	GO:0098553	lumenal side of endoplasmic reticulum membrane	31
8484		Cell adhesion molecules	"KEGG"	HLA-DOA|HLA-DQA2|XRCC1|MOGS|BST1|CHI3L2	6	231657	231776|231791|231845|231947|231992|231965	0.000157015	0.26087	23	0.0392157	KEGG	KEGG:04514	Cell adhesion molecules	153
20246		"Combining with an MHC class II protein complex and transmitting the signal from one side of the membrane to the other to initiate a change in cell activity." [GOC:add, GOC:signaling, ISBN:0781735149]	"NAS"|"TAS"|"IDA"	HLA-DOA|HLA-DQA2|CHI3L2	3	231657	231776|231791|231965	0.000204975	0.0697674	43	0.375	Gene Ontology Molecular Function	GO:0032395	MHC class II receptor activity	8
22149		"Any side (leaflet) of a membrane that faces the lumen of an organelle." [GOC:dos]	"TAS"|"IEA"	HLA-DQA2|XRCC1|MOGS|CHI3L2	4	231657	231791|231845|231947|231965	0.000222287	0.097561	41	0.097561	Gene Ontology Cellular Component branch	GO:0098576	lumenal side of membrane	41
21026		"The process in which an antigen-presenting cell expresses peptide antigen in association with an MHC protein complex on its cell surface, including proteolysis and transport steps for the peptide antigen both prior to and following assembly with the MHC protein complex. The peptide antigen is typically, but not always, processed from an endogenous or exogenous protein." [GOC:add, ISBN:0781735149, PMID:15771591]	"IBA"|"IEA"|"IDA"	HLA-DOA|HLA-DQA2|XRCC1|MOGS|CHI3L2	5	231657	231776|231791|231845|231947|231965	0.000386268	0.121951	41	0.0735294	Gene Ontology Biological Process	GO:0048002	antigen processing and presentation of peptide antigen	68
8752		Allograft rejection	"WP"	HLA-DOA|HLA-DQA2|XRCC1|MOGS|CHI3L2	5	231657	231776|231791|231845|231947|231965	0.000735504	0.192308	26	0.0568182	WikiPathways	WP:WP2328	Allograft rejection	88
22149		"A transmembrane protein complex composed of an MHC class II alpha and MHC class II beta chain, and with or without a bound peptide or polysaccharide antigen." [GOC:add, GOC:jl, ISBN:0120781859, PMID:15928678]	"IMP"|"IBA"|"IEA"|"IDA"	HLA-DOA|HLA-DQA2|CHI3L2	3	231657	231776|231791|231965	0.000897662	0.0731707	41	0.176471	Gene Ontology Cellular Component branch	GO:0042613	MHC class II protein complex	17
22149		"The lipid bilayer surrounding a vesicle transporting substances from the endoplasmic reticulum to the Golgi." [GOC:ai, GOC:ascb_2009, GOC:dph, GOC:tb]	"TAS"|"IEA"	HLA-DQA2|XRCC1|MOGS|CHI3L2	4	231657	231791|231845|231947|231965	0.000975255	0.097561	41	0.0677966	Gene Ontology Cellular Component branch	GO:0012507	ER to Golgi transport vesicle membrane	59
21026		"The process in which an antigen-presenting cell expresses a peptide antigen of exogenous origin on its cell surface in association with an MHC protein complex. The peptide is typically a fragment of a larger exogenous protein which has been degraded within the cell." [GOC:add, ISBN:0781735149]	"IBA"|"IEA"|"IDA"	HLA-DOA|HLA-DQA2|MOGS|CHI3L2	4	231657	231776|231791|231947|231965	0.00162084	0.097561	41	0.105263	Gene Ontology Biological Process	GO:0002478	antigen processing and presentation of exogenous peptide antigen	38
8484		Phagosome	"KEGG"	HLA-DOA|HLA-DQA2|XRCC1|MOGS|CHI3L2	5	231657	231776|231791|231845|231947|231965	0.00245264	0.217391	23	0.0340136	KEGG	KEGG:04145	Phagosome	147
22149		"The continuous network of membranes encompassing the nuclear outer membrane and the endoplasmic reticulum membrane." [GOC:bf, GOC:jl, GOC:mah, GOC:mcc, GOC:pr, GOC:vw]	"IPI"|"NAS"|"TAS"|"ISS"|"IBA"|"IEA"|"IDA"	ATP2A3|SYNE1|PANX1|EMC1|PIEZO1|HLA-DQA2|WDR59|XRCC1|HLA-C|MOGS|CHI3L2	11	231657	231944|231893|231746|231818|231749|231791|231989|231845|231809|231947|231965	0.00282366	0.268293	41	0.00874404	Gene Ontology Cellular Component branch	GO:0042175	nuclear outer membrane-endoplasmic reticulum membrane network	1258
8484		Asthma	"KEGG"	HLA-DOA|HLA-DQA2|CHI3L2	3	231657	231776|231791|231965	0.00313611	0.130435	23	0.111111	KEGG	KEGG:05310	Asthma	27
21026		"The binding of a peptide to the antigen binding groove of an MHC class II protein complex." [GOC:add, ISBN:0781735149, PMID:15771591]	"IBA"|"IDA"	HLA-DOA|HLA-DQA2|CHI3L2	3	231657	231776|231791|231965	0.00359569	0.0731707	41	0.230769	Gene Ontology Biological Process	GO:0002503	peptide antigen assembly with MHC class II protein complex	13
21026		"The aggregation, arrangement and bonding together of a set of components to form an MHC class II protein complex." [GOC:add, ISBN:0781735149, PMID:15771591]	"IBA"|"IDA"	HLA-DOA|HLA-DQA2|CHI3L2	3	231657	231776|231791|231965	0.00359569	0.0731707	41	0.230769	Gene Ontology Biological Process	GO:0002399	MHC class II protein complex assembly	13
21026		"The process in which an antigen-presenting cell expresses antigen (peptide or lipid) of exogenous origin on its cell surface in association with an MHC protein complex." [GOC:add, ISBN:0781735149, PMID:15771591, PMID:15928678]	"IBA"|"IEA"|"IDA"	HLA-DOA|HLA-DQA2|MOGS|CHI3L2	4	231657	231776|231791|231947|231965	0.00386725	0.097561	41	0.0851064	Gene Ontology Biological Process	GO:0019884	antigen processing and presentation of exogenous antigen	47
8752		Ebola virus infection in host	"WP"	HLA-DOA|HLA-DQA2|XRCC1|MOGS|CHI3L2	5	231657	231776|231791|231845|231947|231965	0.00458325	0.192308	26	0.0390625	WikiPathways	WP:WP4217	Ebola virus infection in host	128
22149		"A vesicle with a coat formed of the COPII coat complex proteins. The COPII coat complex is formed by the Sec23p/Sec24p and the Sec13p/Sec31p heterodimers. COPII-associated vesicles transport proteins from the rough endoplasmic reticulum to the Golgi apparatus (anterograde transport)." [PMID:11252894, PMID:17499046, PMID:22160157, PMID:8004676, Wikipedia:COPII]	"TAS"|"IEA"	HLA-DQA2|XRCC1|MOGS|CHI3L2	4	231657	231791|231845|231947|231965	0.00525323	0.097561	41	0.0444444	Gene Ontology Cellular Component branch	GO:0030134	COPII-coated ER to Golgi transport vesicle	90
21026		"The process in which an antigen-presenting cell expresses antigen (peptide or lipid) on its cell surface in association with an MHC protein complex." [GO_REF:0000022, GOC:add, ISBN:0781735149, PMID:15771591, PMID:15928678]	"IBA"|"IEA"|"IDA"	HLA-DOA|HLA-DQA2|XRCC1|MOGS|CHI3L2	5	231657	231776|231791|231845|231947|231965	0.00554951	0.121951	41	0.0431034	Gene Ontology Biological Process	GO:0019882	antigen processing and presentation	116
10995		Appendix	"Approved"|"Enhanced"|"Supported"	RARG|TRAF3IP2|DCTN1|GMNN|ATP2A3|LTBP4|SLC38A10|LILRA4|SYNE1|COMMD8|AKR7A2|TRIM4|EMC1|MRPL9|HLA-DOA|ATRIP|KCNH3|NOP14|WDR59|TOR1A|COG2|HLA-C|HLA-F|GANC|BST1|VCAN|CDAN1|F6UB75_HUMAN|PITPNM2|CHI3L2	30	231657	231950|231902|231917|231971|231944|231863|231986|231827|231893|231926|231815|231977|231818|231959|231776|231848|232001|231956|231989|231878|231920|231809|231797|231974|231992|231953|231857|231779|232004|231965	0.00687674	1	30	0.00383779	Human Protein Atlas	HPA:0030000	Appendix	7817
20246		"Binding to a class II major histocompatibility complex." [GOC:mtg_signal, GOC:vw]	"IBA"|"IDA"|"HDA"	HLA-DOA|HLA-DQA2|CHI3L2	3	231657	231776|231791|231965	0.00723478	0.0697674	43	0.125	Gene Ontology Molecular Function	GO:0023026	MHC class II protein complex binding	24
22149		"A collection of membranous structures involved in transport within the cell. The main components of the endomembrane system are endoplasmic reticulum, Golgi bodies, vesicles, cell membrane and nuclear envelope. Members of the endomembrane system pass materials through each other or though the use of vesicles." [GOC:lh]	"IPI"|"NAS"|"TAS"|"IMP"|"ISS"|"IBA"|"IEA"|"IDA"	DCTN1|ATP2A3|SLC38A10|SYNE1|PANX1|AKR7A2|EMC1|PIEZO1|HLA-DOA|HLA-DQA2|WDR59|TOR1A|SPNS3|XRCC1|HLA-C|MOGS|LATS1|BST1|VCAN|CDAN1|CHI3L2	21	231657	231917|231944|231986|231893|231746|231815|231818|231749|231776|231791|231989|231878|231980|231845|231809|231947|231941|231992|231953|231857|231965	0.00864325	0.512195	41	0.00431034	Gene Ontology Cellular Component branch	GO:0012505	endomembrane system	4872
8484		Epstein-Barr virus infection	"KEGG"	HLA-DOA|HLA-DQA2|XRCC1|MOGS|CHI3L2	5	231657	231776|231791|231845|231947|231965	0.0101062	0.217391	23	0.0252525	KEGG	KEGG:05169	Epstein-Barr virus infection	198
21026		"The binding of a peptide to the antigen binding groove of an MHC protein complex." [GOC:add, ISBN:0781735149, PMID:15771591]	"IBA"|"IDA"	HLA-DOA|HLA-DQA2|CHI3L2	3	231657	231776|231791|231965	0.0101897	0.0731707	41	0.166667	Gene Ontology Biological Process	GO:0002501	peptide antigen assembly with MHC protein complex	18
21026		"The aggregation, arrangement and bonding together of a set of components to form an MHC protein complex." [GOC:add, ISBN:0781735149, PMID:15771591, PMID:15928678]	"IBA"|"IDA"	HLA-DOA|HLA-DQA2|CHI3L2	3	231657	231776|231791|231965	0.0101897	0.0731707	41	0.166667	Gene Ontology Biological Process	GO:0002396	MHC protein complex assembly	18
20246		"Binding to an antigen, any substance which is capable of inducing a specific immune response and of reacting with the products of that response, the specific antibody or specifically sensitized T-lymphocytes, or both. Binding may counteract the biological activity of the antigen. Antigen binding by an MHC protein complex allows the antigen to be displayed to a T cell or NK cell." [GOC:jl, ISBN:0198506732, ISBN:0721662544]	"IBA"|"IDA"	HLA-DOA|HLA-DQA2|XRCC1|MOGS|CHI3L2	5	231657	231776|231791|231845|231947|231965	0.0135156	0.116279	43	0.0287356	Gene Ontology Molecular Function	GO:0003823	antigen binding	174
8484		Intestinal immune network for IgA production	"KEGG"	HLA-DOA|HLA-DQA2|CHI3L2	3	231657	231776|231791|231965	0.0137793	0.130435	23	0.0681818	KEGG	KEGG:04672	Intestinal immune network for IgA production	44
22149		"The lipid bilayer surrounding the endoplasmic reticulum." [GOC:mah]	"IPI"|"NAS"|"TAS"|"ISS"|"IBA"|"IEA"|"IDA"	ATP2A3|PANX1|EMC1|PIEZO1|HLA-DQA2|WDR59|XRCC1|HLA-C|MOGS|CHI3L2	10	231657	231944|231746|231818|231749|231791|231989|231845|231809|231947|231965	0.0144608	0.243902	41	0.0081103	Gene Ontology Cellular Component branch	GO:0005789	endoplasmic reticulum membrane	1233
22149		"A lipid bilayer along with all the proteins and protein complexes embedded in it and attached to it." [GOC:dos, GOC:mah, ISBN:0815316194]	"IPI"|"IC"|"NAS"|"TAS"|"IMP"|"ISS"|"IBA"|"IEA"|"IDA"|"HDA"	ROBO3|RARG|TRAF3IP2|DCTN1|ATP2A3|SLC38A10|CPOX|LILRA4|SYNE1|PANX1|TRIM4|EMC1|PIEZO1|MRPL9|HLA-DOA|HLA-DQA2|HLA-DQA1|KCNH3|NOP14|WDR59|TOR1A|RIPK2|SPNS3|XRCC1|HLA-C|MOGS|LATS1|BST1|VCAN|CDAN1|CHI3L2	31	231657	231995|231950|231902|231917|231944|231986|231968|231827|231893|231746|231977|231818|231749|231959|231776|231791|231785|232001|231956|231989|231878|231962|231980|231845|231809|231947|231941|231992|231953|231857|231965	0.0145673	0.756098	41	0.00311464	Gene Ontology Cellular Component branch	GO:0016020	membrane	9953
22149		"A distinct region of the endoplasmic reticulum." [GOC:dos]	"IPI"|"NAS"|"TAS"|"ISS"|"IBA"|"IEA"|"IDA"	ATP2A3|PANX1|EMC1|PIEZO1|HLA-DQA2|WDR59|XRCC1|HLA-C|MOGS|CHI3L2	10	231657	231944|231746|231818|231749|231791|231989|231845|231809|231947|231965	0.015063	0.243902	41	0.00807103	Gene Ontology Cellular Component branch	GO:0098827	endoplasmic reticulum subcompartment	1239
8484		Human T-cell leukemia virus 1 infection	"KEGG"	HLA-DOA|HLA-DQA2|XRCC1|MOGS|CHI3L2	5	231657	231776|231791|231845|231947|231965	0.015851	0.217391	23	0.0229358	KEGG	KEGG:05166	Human T-cell leukemia virus 1 infection	218
10995		Lung; macrophages[≥Low]	"Approved"|"Enhanced"|"Supported"	RARG|TRAF3IP2|DCTN1|GMNN|ATP2A3|LTBP4|SLC38A10|SYNE1|COMMD8|AKR7A2|TRIM4|EMC1|MRPL9|HLA-DOA|ATRIP|KCNH3|NOP14|WDR59|TOR1A|COG2|HLA-C|HLA-F|GANC|BST1|CDAN1|F6UB75_HUMAN|PITPNM2|CHI3L2	28	231657	231950|231902|231917|231971|231944|231863|231986|231893|231926|231815|231977|231818|231959|231776|231848|232001|231956|231989|231878|231920|231809|231797|231974|231992|231857|231779|232004|231965	0.0172596	0.933333	30	0.00413712	Human Protein Atlas	HPA:0300411	Lung; macrophages[≥Low]	6768
10995		Lung	"Approved"|"Enhanced"|"Supported"	RARG|TRAF3IP2|DCTN1|GMNN|ATP2A3|LTBP4|SLC38A10|SYNE1|COMMD8|AKR7A2|TRIM4|EMC1|MRPL9|HLA-DOA|ATRIP|KCNH3|NOP14|WDR59|TOR1A|COG2|HLA-C|HLA-F|GANC|BST1|VCAN|CDAN1|F6UB75_HUMAN|PITPNM2|CHI3L2	29	231657	231950|231902|231917|231971|231944|231863|231986|231893|231926|231815|231977|231818|231959|231776|231848|232001|231956|231989|231878|231920|231809|231797|231974|231992|231953|231857|231779|232004|231965	0.0177221	0.966667	30	0.00394129	Human Protein Atlas	HPA:0300000	Lung	7358
20246		"Binding to a major histocompatibility complex." [GOC:mtg_signal, GOC:vw]	"IBA"|"IDA"|"HDA"	HLA-DOA|HLA-DQA2|CHI3L2	3	231657	231776|231791|231965	0.0192443	0.0697674	43	0.0909091	Gene Ontology Molecular Function	GO:0023023	MHC protein complex binding	33
22149		"A compartment that consists of a lumen and an enclosing membrane, and is part of an organelle." [GOC:mah, GOC:pz]	"IPI"|"NAS"|"TAS"|"ISS"|"IBA"|"IEA"|"IDA"	ATP2A3|PANX1|EMC1|PIEZO1|HLA-DQA2|WDR59|SPNS3|XRCC1|HLA-C|MOGS|CHI3L2	11	231657	231944|231746|231818|231749|231791|231989|231980|231845|231809|231947|231965	0.0207454	0.268293	41	0.00704225	Gene Ontology Cellular Component branch	GO:0031984	organelle subcompartment	1562
22149		"A transmembrane protein complex composed of a MHC class I alpha chain and an invariant beta2-microglobin chain, and with or without a bound peptide antigen. Class I here refers to classical class I molecules." [GOC:add, GOC:jl, ISBN:0120781859, ISBN:0781735149]	"IEA"|"IDA"	XRCC1|MOGS	2	231657	231845|231947	0.0212216	0.0487805	41	0.25	Gene Ontology Cellular Component branch	GO:0042612	MHC class I protein complex	8
21026		"The process in which an antigen-presenting cell expresses a peptide antigen of endogenous origin on its cell surface in association with an MHC protein complex. The peptide is typically a fragment of a larger endogenous protein which has been degraded within the cell." [GOC:add, ISBN:0781735149]	"IBA"|"IDA"	XRCC1|MOGS|CHI3L2	3	231657	231845|231947|231965	0.0250698	0.0731707	41	0.125	Gene Ontology Biological Process	GO:0002483	antigen processing and presentation of endogenous peptide antigen	24
10995		Lymph node; germinal center cells[≥Low]	"Approved"|"Enhanced"|"Supported"	RARG|TRAF3IP2|GMNN|ATP2A3|LTBP4|SLC38A10|LILRA4|SYNE1|COMMD8|TRIM4|EMC1|MRPL9|HLA-DOA|ATRIP|NOP14|WDR59|TOR1A|COG2|HLA-C|HLA-F|VCAN|CDAN1|PITPNM2|CHI3L2	24	231657	231950|231902|231971|231944|231863|231986|231827|231893|231926|231977|231818|231959|231776|231848|231956|231989|231878|231920|231809|231797|231953|231857|232004|231965	0.0272278	0.8	30	0.00475342	Human Protein Atlas	HPA:0310431	Lymph node; germinal center cells[≥Low]	5049
20246		"Binding to TAP protein, transporter associated with antigen processing protein. TAP protein is a heterodimeric peptide transporter consisting of the subunits TAP1 and TAP2." [PMID:11133832]	"IPI"|"IDA"	XRCC1|MOGS	2	231657	231845|231947	0.037978	0.0465116	43	0.285714	Gene Ontology Molecular Function	GO:0046977	TAP binding	7
8484		Inflammatory bowel disease	"KEGG"	HLA-DOA|HLA-DQA2|CHI3L2	3	231657	231776|231791|231965	0.038116	0.130435	23	0.0483871	KEGG	KEGG:05321	Inflammatory bowel disease	62
22149		"Any protein complex that is part of a membrane." [GOC:dos]	"IPI"|"IMP"|"ISS"|"IBA"|"IEA"|"IDA"	DCTN1|LILRA4|SYNE1|EMC1|HLA-DOA|HLA-DQA2|HLA-DQA1|XRCC1|MOGS|CHI3L2	10	231657	231917|231827|231893|231818|231776|231791|231785|231845|231947|231965	0.0398069	0.243902	41	0.00717875	Gene Ontology Cellular Component branch	GO:0098796	membrane protein complex	1393
21026		"The process in which an antigen-presenting cell expresses a peptide antigen of exogenous origin on its cell surface in association with an MHC class II protein complex. The peptide antigen is typically, but not always, processed from a whole protein." [GOC:add, ISBN:0781735149, PMID:15771591]	"IBA"|"IEA"|"IDA"	HLA-DOA|HLA-DQA2|CHI3L2	3	231657	231776|231791|231965	0.0403581	0.0731707	41	0.107143	Gene Ontology Biological Process	GO:0019886	antigen processing and presentation of exogenous peptide antigen via MHC class II	28
10995		Lymph node	"Approved"|"Enhanced"|"Supported"	RARG|TRAF3IP2|GMNN|ATP2A3|LTBP4|SLC38A10|LILRA4|SYNE1|COMMD8|AKR7A2|TRIM4|EMC1|MRPL9|HLA-DOA|ATRIP|NOP14|WDR59|TOR1A|COG2|HLA-C|HLA-F|GANC|BST1|VCAN|CDAN1|PITPNM2|CHI3L2	27	231657	231950|231902|231971|231944|231863|231986|231827|231893|231926|231815|231977|231818|231959|231776|231848|231956|231989|231878|231920|231809|231797|231974|231992|231953|231857|232004|231965	0.0455051	0.9	30	0.00414237	Human Protein Atlas	HPA:0310000	Lymph node	6518
11004		Interferon gamma signaling	"REAC"	HLA-DQA2|XRCC1|MOGS|CHI3L2	4	231657	231791|231845|231947|231965	0.0457757	0.125	32	0.043956	Reactome pathways	REAC:R-HSA-877300	Interferon gamma signaling	91
22149		"Extracellular matrix components occurring independently or along with elastin. Thought to have force-bearing functions in tendon. In addition to fibrillins, microfibrils may contain other associated proteins." [PMID:27026396]	"ISS"|"IEA"|"IDA"	LTBP4|ADAMTS10	2	231657	231863|231866	0.0497882	0.0487805	41	0.166667	Gene Ontology Cellular Component branch	GO:0001527	microfibril	12

### Sheet: string_pathways_PD_PTP_CTRL_PTP
# background genes	# genes	category	chart color	description	FDR value	genes	network.SUID	nodes.SUID	p-value	PMID	term name	transferred FDR value	year
24	7	GO Cellular Component		MHC protein complex	1.19e-09	HLA-DOA|HLA-F|HLA-DQA1|HLA-DRB1|HLA-DQA2|HLA-C|F6UB75_HUMAN	231657	231776|231797|231785|231803|231791|231809|231779	5.82e-13		GO:0042611	1	0
12	4	DISEASES		Celiac disease	0.00021	HLA-DQA1|TOR1A|HLA-DRB1|HLA-DQA2	231657	231785|231878|231803|231791	4.6e-08		DOID:10608	0.412102	0
6	3	SMART Domains		Class II histocompatibility antigen, alpha domain	0.0004	HLA-DOA|HLA-DQA1|HLA-DQA2	231657	231776|231785|231791	9.84e-07		SM00920	0.380745	0
538	9	COMPARTMENTS		Endoplasmic reticulum membrane	0.00083	HLA-F|HLA-DQA1|TOR1A|ATP2A3|HLA-DRB1|HLA-DQA2|HLA-C|MOGS|EMC1	231657	231797|231785|231878|231944|231803|231791|231809|231947|231818	3.98e-06		GOCC:0005789	0.345222	0
3156	19	COMPARTMENTS		Endomembrane system	0.0041	PANX1|HLA-DOA|HLA-F|BST1|VCAN|PIEZO1|HLA-DQA1|TOR1A|CDAN1|ATP2A3|HLA-DRB1|DCTN1|COG2|SYNE1|SLC38A10|HLA-DQA2|HLA-C|MOGS|EMC1	231657	231746|231776|231797|231992|231953|231749|231785|231878|231857|231944|231803|231917|231920|231893|231986|231791|231809|231947|231818	3.96e-05		GOCC:0012505	0.267492	0
11	3	DISEASES		Psoriatic arthritis	0.0055	TRAF3IP2|HLA-DRB1|HLA-C	231657	231902|231803|231809	4.23e-06		DOID:9008	0.253196	0
1154	12	DISEASES		Musculoskeletal system disease	0.0067	PIEZO1|HLA-DQA1|TRAF3IP2|ATP2A3|HLA-DRB1|DCTN1|SYNE1|HLA-DQA2|HLA-C|RARG|MOGS|ADAMTS10	231657	231749|231785|231902|231944|231803|231917|231893|231791|231809|231950|231947|231866	1.02e-05		DOID:17	0.243592	0
8	2	COMPARTMENTS		MHC class I protein complex	0.0209	HLA-F|HLA-C	231657	231797|231809	0.00024		GOCC:0042612	0.18823	0
931	9	COMPARTMENTS		Golgi apparatus	0.0231	HLA-F|VCAN|HLA-DQA1|HLA-DRB1|COG2|SYNE1|SLC38A10|HLA-DQA2|HLA-C	231657	231797|231953|231785|231803|231920|231893|231986|231791|231809	0.00027		GOCC:0005794	0.18336	0
13	2	GO Cellular Component		Microfibril	0.035	LTBP4|ADAMTS10	231657	231863|231866	0.00055		GO:0001527	0.16314	0

### Sheet: gprofiler_pathways_PD_MTL_PD_PT
background size	chart color	description	Evidence codes	intersecting genes	intersection size	network.SUID	nodes.SUID	p-value	precision	query size	recall	source	term id	term name	term size
22149		"A nuclear membrane protein complex which connects the nuclear outer and inner membranes together, and links thereby links the nuclear lumen to cytoplasmic microtubules." [GOC:vw, PMID:19225124]	"IBA"|"IEA"|"IDA"	SYNE4|SYNE3|SYNE1|SUN3	4	139547	139759|139771|139777|139750	2.28494e-05	0.045977	87	0.363636	Gene Ontology Cellular Component branch	GO:0106094	nuclear membrane microtubule tethering complex	11
22149		"Any protein complex that is part of the nuclear membrane." [GOC:lnp, PMID:28356353]	"IBA"|"IEA"|"IDA"	SYNE4|SYNE3|SYNE1|SUN3	4	139547	139759|139771|139777|139750	2.28494e-05	0.045977	87	0.363636	Gene Ontology Cellular Component branch	GO:0106083	nuclear membrane protein complex	11
22149		"A nuclear membrane protein complex which connects the nuclear outer and inner membranes together, and links links the nuclear lumen to cytoplasmic microtubules during meiosis." [GOC:mah, PMID:18692466]	"IBA"|"IEA"|"IDA"	SYNE4|SYNE3|SYNE1|SUN3	4	139547	139759|139771|139777|139750	2.28494e-05	0.045977	87	0.363636	Gene Ontology Cellular Component branch	GO:0034993	meiotic nuclear membrane microtubule tethering complex	11
22149		"A region of the nuclear envelope to which a microtubule organizing center (MTOC) attaches; protein complexes embedded in the nuclear envelope mediate direct or indirect linkages between the microtubule cytoskeleton and the nuclear envelope." [GOC:mah, PMID:18692466]	"IBA"|"IEA"|"IDA"	SYNE4|SYNE3|SYNE1|SUN3	4	139547	139759|139771|139777|139750	2.28494e-05	0.045977	87	0.363636	Gene Ontology Cellular Component branch	GO:0034992	microtubule organizing center attachment site	11
10995		Lymph node	"Approved"|"Enhanced"|"Supported"	RARG|ACADVL|NUMA1|LY75|DDX60L|IFI35|NADSYN1|TRIOBP|FGFRL1|SYNE1|GOLGA3|DSTYK|AKR7A2|NEK1|CEP290|CTSB|BRD2|SH2D3A|TNFRSF18|TOP3A|ELMOD3|CHD1L|ARID1A|ATAD3A|GANC|EPN1|LATS1|RPUSD1|MADD|EFHC1|PLIN2|FAM193A|SQSTM1|MEGF6|CSNK2B-2|ATL2|MRI1|BPHL|TANK|CORO1A|STK36|NUP42|MARCHF7|DHX38|MBD4|CIZ1|MBOAT1|CHCHD10|YY1AP1|PARP15|DEF6|TTC17|LETM1|BST1|EPRS1|ATG2A	56	139547	140053|139744|139954|140035|139702|139705|139729|140068|140008|139777|140074|140011|139987|139933|139975|139855|139909|140026|140020|139714|140077|140047|139813|139786|140023|139996|139981|139720|139792|139906|139669|140083|139639|139879|140065|140086|140017|139990|139684|139666|139999|139675|139993|139678|140005|140095|140002|139942|140071|139891|140110|139984|139783|139726|139888|139915	0.00017932	0.875	64	0.00859159	Human Protein Atlas	HPA:0310000	Lymph node	6518
22149		"The contents of a cell excluding the plasma membrane and nucleus, but including other subcellular structures." [ISBN:0198547684]	"HTP"|"IEP"|"IC"|"NAS"|"TAS"|"IMP"|"ISS"|"IBA"|"IEA"|"IDA"	ABCD4|ANKLE2|RARG|ACADVL|SERPINA1|NUMA1|DDX60L|IFI35|NADSYN1|CHTF18|SIPA1L3|SYNE3|TRIOBP|FGFRL1|SYNE1|PANX1|GOLGA3|DSTYK|AKR7A2|NEK1|ARHGEF40|CEP290|CTSB|RARS2|BRD2|CCDC155|SH2D3A|TNFRSF18|TOP3A|ELMOD3|ARID1A|GANC|EPN1|RPUSD1|PEX6|MADD|EFHC1|CD2BP2|SMCR8|FAM193A|SQSTM1|PLEC|MEGF6|GALT|ATL2|LTBP4|MRI1|BPHL|TANK|CORO1A|ELMSAN1|STK36|NUP42|MARCHF7|RREB1|MBD4|MBOAT1|RITA1|APOBR|CHCHD10|PARP15|DEF6|ABHD15|TTC17|LETM1|BST1|MYBBP1A|EPRS1|TBXAS1|ATG2A	70	139547	140044|140101|140053|139744|139864|139954|139702|139705|139729|139711|140104|139771|140068|140008|139777|140041|140074|140011|139987|139933|140107|139975|139855|139843|139909|139765|140026|140020|139714|140077|139813|140023|139996|139720|140050|139792|139906|139735|139696|140083|139639|139753|139879|140089|140086|140092|140017|139990|139684|139666|140059|139999|139675|139993|140032|140005|140002|139882|140056|139942|139891|140110|140062|139984|139783|139726|139921|139888|140014|139915	0.000717075	0.804598	87	0.00558793	Gene Ontology Cellular Component branch	GO:0005737	cytoplasm	12527
8752		Envelope proteins and their potential roles in EDMD physiopathology	"WP"	SYNE4|SYNE3|SYNE1|SQSTM1|RITA1	5	139547	139759|139771|139777|139639|139882	0.00107352	0.0961538	52	0.108696	WikiPathways	WP:WP4535	Envelope proteins and their potential roles in EDMD physiopathology	46
20092		Factor: E2F4; motif: YCCCGCCNCNNSSNNSNN; match class: 1	"TF"	ABCD4|ANKLE2|RARG|ACADVL|SERPINA1|NUMA1|LY75|DDX60L|IFI35|METRNL|SYNE4|NADSYN1|CHTF18|SIPA1L3|SYNE3|TRIOBP|FGFRL1|TSEN54|SYNE1|PANX1|GOLGA3|DSTYK|AKR7A2|NEK1|ARHGEF40|CEP290|CTSB|RARS2|KCNH3|BRD2|CCDC155|RIPK3|SH2D3A|MAP1S|TNFRSF18|TOP3A|ELMOD3|CHD1L|ARID1A|ATAD3A|GANC|EPN1|LATS1|RPUSD1|PEX6|MADD|EFHC1|CD2BP2|SMCR8|PLIN2|FAM193A|SQSTM1|PLEC|C9orf72|MEGF6|GALT|CSNK2B-2|ATL2|LTBP4|MRI1|BPHL|TANK|CORO1A|TCOF1|ELMSAN1|STK36|TAF1C|NUP42|MARCHF7|DHX38|MAP4|RREB1|MBD4|CIZ1|MBOAT1|RITA1|APOBR|CHCHD10|YY1AP1|PARP15|DEF6|ABHD15|TTC17|LETM1|BST1|MYBBP1A|EPRS1|TBXAS1	88	139547	140044|140101|140053|139744|139864|139954|140035|139702|139705|140029|139759|139729|139711|140104|139771|140068|140008|139840|139777|140041|140074|140011|139987|139933|140107|139975|139855|139843|140098|139909|139765|139636|140026|139828|140020|139714|140077|140047|139813|139786|140023|139996|139981|139720|140050|139792|139906|139735|139696|139669|140083|139639|139753|139687|139879|140089|140065|140086|140092|140017|139990|139684|139666|140080|140059|139999|139927|139675|139993|139678|139831|140032|140005|140095|140002|139882|140056|139942|140071|139891|140110|140062|139984|139783|139726|139921|139888|140014	0.00154549	0.977778	90	0.0054638	Transfac transcription factor binding site predictions	TF:M12599_1	Factor: E2F4; motif: YCCCGCCNCNNSSNNSNN; match class: 1	16106
10995		Spleen	"Approved"|"Enhanced"|"Supported"	RARG|ACADVL|NUMA1|LY75|DDX60L|IFI35|NADSYN1|TRIOBP|FGFRL1|SYNE1|GOLGA3|DSTYK|AKR7A2|NEK1|CEP290|CTSB|SH2D3A|TNFRSF18|TOP3A|ELMOD3|CHD1L|ARID1A|ATAD3A|LATS1|RPUSD1|MADD|EFHC1|PLIN2|FAM193A|SQSTM1|MEGF6|CSNK2B-2|ATL2|MRI1|BPHL|TANK|CORO1A|NUP42|MARCHF7|DHX38|MBD4|CIZ1|CHCHD10|YY1AP1|PARP15|DEF6|TTC17|LETM1|BST1|EPRS1|ATG2A	51	139547	140053|139744|139954|140035|139702|139705|139729|140068|140008|139777|140074|140011|139987|139933|139975|139855|140026|140020|139714|140077|140047|139813|139786|139981|139720|139792|139906|139669|140083|139639|139879|140065|140086|140017|139990|139684|139666|139675|139993|139678|140005|140095|139942|140071|139891|140110|139984|139783|139726|139888|139915	0.00289005	0.796875	64	0.00865727	Human Protein Atlas	HPA:0530000	Spleen	5891
20092		Factor: ER71:Pax-5; motif: ACCGGAACYACGCWTSANTG	"TF"	ABCD4|RARG|ACADVL|SERPINA1|NUMA1|LY75|DDX60L|IFI35|METRNL|SYNE4|NADSYN1|CHTF18|SIPA1L3|TRIOBP|FGFRL1|TSEN54|SYNE1|PANX1|GOLGA3|DSTYK|AKR7A2|NEK1|ARHGEF40|CEP290|CTSB|RARS2|KCNH3|BRD2|CCDC155|RIPK3|SH2D3A|MAP1S|TNFRSF18|TOP3A|ELMOD3|ARID1A|ATAD3A|GANC|EPN1|LATS1|RPUSD1|PEX6|MADD|EFHC1|CD2BP2|SMCR8|PLIN2|FAM193A|SQSTM1|PLEC|C9orf72|MEGF6|GALT|CSNK2B-2|ATL2|LTBP4|BPHL|TANK|CORO1A|TCOF1|ELMSAN1|STK36|TAF1C|NUP42|MARCHF7|DHX38|MAP4|MBD4|CIZ1|MBOAT1|RITA1|APOBR|CHCHD10|YY1AP1|PARP15|DEF6|ABHD15|TTC17|LETM1|BST1|MYBBP1A|EPRS1|TBXAS1|ATG2A	84	139547	140044|140053|139744|139864|139954|140035|139702|139705|140029|139759|139729|139711|140104|140068|140008|139840|139777|140041|140074|140011|139987|139933|140107|139975|139855|139843|140098|139909|139765|139636|140026|139828|140020|139714|140077|139813|139786|140023|139996|139981|139720|140050|139792|139906|139735|139696|139669|140083|139639|139753|139687|139879|140089|140065|140086|140092|139990|139684|139666|140080|140059|139999|139927|139675|139993|139678|139831|140005|140095|140002|139882|140056|139942|140071|139891|140110|140062|139984|139783|139726|139921|139888|140014|139915	0.0028994	0.933333	90	0.00571351	Transfac transcription factor binding site predictions	TF:M08266	Factor: ER71:Pax-5; motif: ACCGGAACYACGCWTSANTG	14702
21026		"A process that is carried out at the cellular level which results in the assembly, arrangement of constituent parts, or disassembly of an organelle within a cell. An organelle is an organized structure of distinctive morphology and function. Includes the nucleus, mitochondria, plastids, vacuoles, vesicles, ribosomes and the cytoskeleton. Excludes the plasma membrane." [GOC:mah]	"NAS"|"TAS"|"IGI"|"IMP"|"ISS"|"IBA"|"IEA"|"IDA"	ABCD4|ANKLE2|NUMA1|SIPA1L3|SYNE3|TRIOBP|SYNE1|NEK1|CEP290|SH2D3A|TNFRSF18|TOP3A|CHD1L|ARID1A|EPN1|RPUSD1|MADD|CD2BP2|SMCR8|FAM193A|SQSTM1|PLEC|GALT|BPHL|CORO1A|STK36|NUP42|MBOAT1|PARP15|DEF6|ABHD15|MYBBP1A|ATG2A	33	139547	140044|140101|139954|140104|139771|140068|139777|139933|139975|140026|140020|139714|140047|139813|139996|139720|139792|139735|139696|140083|139639|139753|140089|139990|139666|139999|139675|140002|139891|140110|140062|139921|139915	0.0061714	0.37931	87	0.00918197	Gene Ontology Biological Process	GO:0006996	organelle organization	3594
20092		Factor: ZF5; motif: GSGCGCGR; match class: 1	"TF"	ABCD4|ANKLE2|RARG|ACADVL|NUMA1|LY75|DDX60L|IFI35|METRNL|SYNE4|NADSYN1|CHTF18|SIPA1L3|TRIOBP|FGFRL1|TSEN54|SYNE1|PANX1|GOLGA3|DSTYK|AKR7A2|ARHGEF40|CEP290|CTSB|RARS2|KCNH3|BRD2|CCDC155|RIPK3|SH2D3A|MAP1S|TNFRSF18|TOP3A|ELMOD3|ARID1A|ATAD3A|GANC|EPN1|LATS1|RPUSD1|PEX6|MADD|EFHC1|CD2BP2|SMCR8|PLIN2|FAM193A|SQSTM1|PLEC|C9orf72|MEGF6|GALT|CSNK2B-2|ATL2|LTBP4|MRI1|BPHL|TANK|CORO1A|TCOF1|ELMSAN1|STK36|TAF1C|NUP42|MARCHF7|DHX38|MAP4|RREB1|MBD4|MBOAT1|RITA1|APOBR|CHCHD10|YY1AP1|PARP15|DEF6|ABHD15|TTC17|LETM1|BST1|MYBBP1A|EPRS1|TBXAS1	83	139547	140044|140101|140053|139744|139954|140035|139702|139705|140029|139759|139729|139711|140104|140068|140008|139840|139777|140041|140074|140011|139987|140107|139975|139855|139843|140098|139909|139765|139636|140026|139828|140020|139714|140077|139813|139786|140023|139996|139981|139720|140050|139792|139906|139735|139696|139669|140083|139639|139753|139687|139879|140089|140065|140086|140092|140017|139990|139684|139666|140080|140059|139999|139927|139675|139993|139678|139831|140032|140005|140002|139882|140056|139942|140071|139891|140110|140062|139984|139783|139726|139921|139888|140014	0.00623402	0.922222	90	0.00571153	Transfac transcription factor binding site predictions	TF:M00716_1	Factor: ZF5; motif: GSGCGCGR; match class: 1	14532
20092		Factor: Sp1; motif: GGGGCGGGGT	"TF"	ABCD4|ANKLE2|SERPINA1|NUMA1|LY75|DDX60L|IFI35|METRNL|NADSYN1|CHTF18|SIPA1L3|SYNE3|TRIOBP|FGFRL1|TSEN54|SYNE1|PANX1|GOLGA3|DSTYK|AKR7A2|NEK1|ARHGEF40|CEP290|CTSB|RARS2|KCNH3|RIPK3|SH2D3A|MAP1S|ELMOD3|ARID1A|ATAD3A|GANC|LATS1|PEX6|MADD|EFHC1|SMCR8|PLIN2|FAM193A|PLEC|C9orf72|MEGF6|GALT|CSNK2B-2|ATL2|LTBP4|MRI1|BPHL|TANK|STK36|TAF1C|NUP42|MARCHF7|RREB1|RITA1|APOBR|CHCHD10|YY1AP1|PARP15|DEF6|ABHD15|TTC17|LETM1|BST1|MYBBP1A|EPRS1|TBXAS1	68	139547	140044|140101|139864|139954|140035|139702|139705|140029|139729|139711|140104|139771|140068|140008|139840|139777|140041|140074|140011|139987|139933|140107|139975|139855|139843|140098|139636|140026|139828|140077|139813|139786|140023|139981|140050|139792|139906|139696|139669|140083|139753|139687|139879|140089|140065|140086|140092|140017|139990|139684|139999|139927|139675|139993|140032|139882|140056|139942|140071|139891|140110|140062|139984|139783|139726|139921|139888|140014	0.00695307	0.755556	90	0.00655422	Transfac transcription factor binding site predictions	TF:M00008	Factor: Sp1; motif: GGGGCGGGGT	10375
20246		"Binding to a macromolecular complex." [GOC:jl]	"NAS"|"IMP"|"ISS"|"IBA"|"IEA"|"IDA"|"HDA"	NUMA1|SYNE3|TRIOBP|SYNE1|PANX1|CTSB|CCDC155|SH2D3A|ELMOD3|CHD1L|RPUSD1|EFHC1|FAM193A|SQSTM1|CSNK2B-2|BPHL|DEF6|ATG2A	18	139547	139954|139771|140068|139777|140041|139855|139765|140026|140077|140047|139720|139906|140083|139639|140065|139990|140110|139915	0.00742019	0.202247	89	0.0136986	Gene Ontology Molecular Function	GO:0044877	protein-containing complex binding	1314
8484		Autophagy - animal	"KEGG"	CTSB|CD2BP2|FAM193A|PLEC|MRI1|MYBBP1A	6	139547	139855|139735|140083|139753|140017|139921	0.00754045	0.153846	39	0.0363636	KEGG	KEGG:04140	Autophagy - animal	165
10995		Bone marrow; hematopoietic cells[≥Medium]	"Approved"|"Enhanced"|"Supported"	RARG|ACADVL|NUMA1|DDX60L|IFI35|NADSYN1|TRIOBP|FGFRL1|SYNE1|GOLGA3|DSTYK|NEK1|CTSB|TNFRSF18|ELMOD3|CHD1L|ARID1A|ATAD3A|EPN1|LATS1|RPUSD1|EFHC1|SQSTM1|MEGF6|CSNK2B-2|ATL2|MRI1|BPHL|CORO1A|STK36|MARCHF7|DHX38|MBD4|CIZ1|PARP15|DEF6|TTC17|LETM1|BST1|EPRS1|ATG2A	41	139547	140053|139744|139954|139702|139705|139729|140068|140008|139777|140074|140011|139933|139855|140020|140077|140047|139813|139786|139996|139981|139720|139906|139639|139879|140065|140086|140017|139990|139666|139999|139993|139678|140005|140095|139891|140110|139984|139783|139726|139888|139915	0.00810771	0.640625	64	0.00963346	Human Protein Atlas	HPA:0040082	Bone marrow; hematopoietic cells[≥Medium]	4256
22149		"A structure found most metazoan nucleoli, but not usually found in lower eukaryotes; surrounded by the dense fibrillar component; the zone of transcription from multiple copies of the pre-rRNA genes is in the border region between these two structures." [PMID:10754561]	"IBA"|"IDA"	EFHC1|ATL2|TANK|TCOF1|MARCHF7|RITA1	6	139547	139906|140086|139684|140080|139993|139882	0.00893505	0.0689655	87	0.04	Gene Ontology Cellular Component branch	GO:0001650	fibrillar center	150
10995		Lung	"Approved"|"Enhanced"|"Supported"	ABCD4|RARG|ACADVL|SERPINA1|NUMA1|LY75|DDX60L|IFI35|NADSYN1|SYNE3|TRIOBP|FGFRL1|SYNE1|GOLGA3|DSTYK|AKR7A2|NEK1|CEP290|CTSB|BRD2|SH2D3A|TNFRSF18|TOP3A|ELMOD3|CHD1L|ARID1A|ATAD3A|EPN1|LATS1|RPUSD1|MADD|EFHC1|FAM193A|SQSTM1|MEGF6|GALT|CSNK2B-2|ATL2|LTBP4|MRI1|TANK|CORO1A|STK36|NUP42|MARCHF7|DHX38|MBD4|CIZ1|MBOAT1|CHCHD10|YY1AP1|PARP15|DEF6|LETM1|BST1|EPRS1|ATG2A	57	139547	140044|140053|139744|139864|139954|140035|139702|139705|139729|139771|140068|140008|139777|140074|140011|139987|139933|139975|139855|139909|140026|140020|139714|140077|140047|139813|139786|139996|139981|139720|139792|139906|140083|139639|139879|140089|140065|140086|140092|140017|139684|139666|139999|139675|139993|139678|140005|140095|140002|139942|140071|139891|140110|139783|139726|139888|139915	0.00914917	0.890625	64	0.00774667	Human Protein Atlas	HPA:0300000	Lung	7358
10995		Spleen; cells in red pulp[≥Low]	"Approved"|"Enhanced"|"Supported"	RARG|ACADVL|NUMA1|LY75|DDX60L|IFI35|NADSYN1|TRIOBP|FGFRL1|SYNE1|GOLGA3|DSTYK|NEK1|CTSB|SH2D3A|TNFRSF18|TOP3A|ELMOD3|CHD1L|ARID1A|ATAD3A|LATS1|RPUSD1|MADD|EFHC1|PLIN2|FAM193A|SQSTM1|MEGF6|CSNK2B-2|ATL2|MRI1|BPHL|TANK|CORO1A|MARCHF7|DHX38|MBD4|CIZ1|CHCHD10|YY1AP1|PARP15|DEF6|LETM1|BST1|EPRS1|ATG2A	47	139547	140053|139744|139954|140035|139702|139705|139729|140068|140008|139777|140074|140011|139933|139855|140026|140020|139714|140077|140047|139813|139786|139981|139720|139792|139906|139669|140083|139639|139879|140065|140086|140017|139990|139684|139666|139993|139678|140005|140095|139942|140071|139891|140110|139783|139726|139888|139915	0.0098648	0.734375	64	0.0088147	Human Protein Atlas	HPA:0530711	Spleen; cells in red pulp[≥Low]	5332
10995		Lung; macrophages[≥Low]	"Approved"|"Enhanced"|"Supported"	ABCD4|RARG|ACADVL|SERPINA1|NUMA1|LY75|DDX60L|IFI35|NADSYN1|SYNE3|TRIOBP|FGFRL1|SYNE1|GOLGA3|DSTYK|AKR7A2|NEK1|CEP290|CTSB|BRD2|SH2D3A|TNFRSF18|CHD1L|ARID1A|ATAD3A|EPN1|LATS1|RPUSD1|MADD|EFHC1|FAM193A|SQSTM1|MEGF6|GALT|CSNK2B-2|LTBP4|MRI1|TANK|CORO1A|STK36|NUP42|MARCHF7|DHX38|MBD4|CIZ1|MBOAT1|CHCHD10|YY1AP1|PARP15|DEF6|LETM1|BST1|EPRS1|ATG2A	54	139547	140044|140053|139744|139864|139954|140035|139702|139705|139729|139771|140068|140008|139777|140074|140011|139987|139933|139975|139855|139909|140026|140020|140047|139813|139786|139996|139981|139720|139792|139906|140083|139639|139879|140089|140065|140092|140017|139684|139666|139999|139675|139993|139678|140005|140095|140002|139942|140071|139891|140110|139783|139726|139888|139915	0.0141222	0.84375	64	0.00797872	Human Protein Atlas	HPA:0300411	Lung; macrophages[≥Low]	6768
3383		C9orf72-SMCR8 complex	"CORUM"	CD2BP2|PLEC	2	139547	139735|139753	0.0167011	0.08	25	1	Manually annotated protein complexes from mammalian organisms	CORUM:7064	C9orf72-SMCR8 complex	2
10995		Seminal vesicle	"Approved"|"Enhanced"|"Supported"	ABCD4|RARG|ACADVL|NUMA1|DDX60L|IFI35|NADSYN1|SYNE3|TRIOBP|FGFRL1|SYNE1|GOLGA3|DSTYK|AKR7A2|NEK1|CEP290|CTSB|BRD2|SH2D3A|TNFRSF18|TOP3A|ELMOD3|CHD1L|ARID1A|ATAD3A|EPN1|LATS1|RPUSD1|MADD|EFHC1|PLIN2|FAM193A|SQSTM1|MEGF6|GALT|CSNK2B-2|ATL2|LTBP4|MRI1|TANK|CORO1A|STK36|NUP42|MARCHF7|DHX38|MBD4|CIZ1|MBOAT1|YY1AP1|PARP15|DEF6|TTC17|LETM1|EPRS1	54	139547	140044|140053|139744|139954|139702|139705|139729|139771|140068|140008|139777|140074|140011|139987|139933|139975|139855|139909|140026|140020|139714|140077|140047|139813|139786|139996|139981|139720|139792|139906|139669|140083|139639|139879|140089|140065|140086|140092|140017|139684|139666|139999|139675|139993|139678|140005|140095|140002|140071|139891|140110|139984|139783|139888	0.0183928	0.84375	64	0.00792486	Human Protein Atlas	HPA:0430000	Seminal vesicle	6814
10995		Seminal vesicle; glandular cells[≥Low]	"Approved"|"Enhanced"|"Supported"	ABCD4|RARG|ACADVL|NUMA1|DDX60L|IFI35|NADSYN1|SYNE3|TRIOBP|FGFRL1|SYNE1|GOLGA3|DSTYK|AKR7A2|NEK1|CEP290|CTSB|BRD2|SH2D3A|TNFRSF18|TOP3A|ELMOD3|CHD1L|ARID1A|ATAD3A|EPN1|LATS1|RPUSD1|MADD|EFHC1|PLIN2|FAM193A|SQSTM1|MEGF6|GALT|CSNK2B-2|ATL2|LTBP4|MRI1|TANK|CORO1A|STK36|NUP42|MARCHF7|DHX38|MBD4|CIZ1|MBOAT1|YY1AP1|PARP15|DEF6|TTC17|LETM1|EPRS1	54	139547	140044|140053|139744|139954|139702|139705|139729|139771|140068|140008|139777|140074|140011|139987|139933|139975|139855|139909|140026|140020|139714|140077|140047|139813|139786|139996|139981|139720|139792|139906|139669|140083|139639|139879|140089|140065|140086|140092|140017|139684|139666|139999|139675|139993|139678|140005|140095|140002|140071|139891|140110|139984|139783|139888	0.0183928	0.84375	64	0.00792486	Human Protein Atlas	HPA:0430051	Seminal vesicle; glandular cells[≥Low]	6814
20246		"The binding activity of a molecule that brings together a protein or a protein complex with a membrane, or bringing together two membranes, either via membrane lipid binding or by interacting with a membrane protein, to establish or maintain the localization of the protein, protein complex or organelle." [GOC:go_curators]	"IBA"|"IDA"	SYNE3|SYNE1|SUN3|MYBBP1A	4	139547	139771|139777|139750|139921	0.0186793	0.0449438	89	0.0952381	Gene Ontology Molecular Function	GO:0043495	protein-membrane adaptor activity	42
20246		"Binding to an actin filament, also known as F-actin, a helical filamentous polymer of globular G-actin subunits." [ISBN:0198506732]	"IMP"|"ISS"|"IBA"|"IEA"|"IDA"	SYNE3|TRIOBP|SYNE1|PANX1|SH2D3A|SQSTM1|BPHL	7	139547	139771|140068|139777|140041|140026|139639|139990	0.0206706	0.0786517	89	0.0334928	Gene Ontology Molecular Function	GO:0051015	actin filament binding	209
10995		Lymph node; non-germinal center cells[≥Low]	"Approved"|"Enhanced"|"Supported"	RARG|ACADVL|NUMA1|LY75|DDX60L|IFI35|NADSYN1|TRIOBP|SYNE1|GOLGA3|DSTYK|AKR7A2|NEK1|CEP290|CTSB|SH2D3A|TNFRSF18|TOP3A|ELMOD3|CHD1L|ARID1A|ATAD3A|EPN1|LATS1|RPUSD1|MADD|EFHC1|PLIN2|FAM193A|SQSTM1|MEGF6|CSNK2B-2|ATL2|MRI1|BPHL|TANK|CORO1A|STK36|NUP42|DHX38|MBD4|CIZ1|CHCHD10|YY1AP1|DEF6|TTC17|LETM1|BST1|EPRS1|ATG2A	50	139547	140053|139744|139954|140035|139702|139705|139729|140068|139777|140074|140011|139987|139933|139975|139855|140026|140020|139714|140077|140047|139813|139786|139996|139981|139720|139792|139906|139669|140083|139639|139879|140065|140086|140017|139990|139684|139666|139999|139675|139678|140005|140095|139942|140071|140110|139984|139783|139726|139888|139915	0.0244142	0.78125	64	0.008259	Human Protein Atlas	HPA:0310441	Lymph node; non-germinal center cells[≥Low]	6054
20092		Factor: E2F-3:FOXI1; motif: NGACACCGCGCCCAC; match class: 1	"TF"	ABCD4|ANKLE2|SERPINA1|NUMA1|LY75|DDX60L|IFI35|SYNE4|NADSYN1|CHTF18|SIPA1L3|TRIOBP|FGFRL1|TSEN54|SYNE1|PANX1|AKR7A2|NEK1|CTSB|BRD2|RIPK3|ELMOD3|GANC|EPN1|LATS1|MADD|SMCR8|PLIN2|FAM193A|SQSTM1|PLEC|C9orf72|MEGF6|GALT|CSNK2B-2|ATL2|LTBP4|BPHL|TCOF1|ELMSAN1|STK36|NUP42|MARCHF7|RREB1|MBD4|MBOAT1|RITA1|YY1AP1|DEF6|ABHD15|LETM1|BST1|EPRS1	53	139547	140044|140101|139864|139954|140035|139702|139705|139759|139729|139711|140104|140068|140008|139840|139777|140041|139987|139933|139855|139909|139636|140077|140023|139996|139981|139792|139696|139669|140083|139639|139753|139687|139879|140089|140065|140086|140092|139990|140080|140059|139999|139675|139993|140032|140005|140002|139882|140071|140110|140062|139783|139726|139888	0.0339017	0.588889	90	0.00722071	Transfac transcription factor binding site predictions	TF:M08208_1	Factor: E2F-3:FOXI1; motif: NGACACCGCGCCCAC; match class: 1	7340
10995		Tonsil; non-germinal center cells[≥Low]	"Approved"|"Enhanced"|"Supported"	RARG|ACADVL|NUMA1|LY75|DDX60L|IFI35|NADSYN1|TRIOBP|FGFRL1|SYNE1|GOLGA3|DSTYK|AKR7A2|NEK1|CEP290|CTSB|SH2D3A|ELMOD3|CHD1L|ARID1A|ATAD3A|EPN1|LATS1|RPUSD1|MADD|EFHC1|PLIN2|FAM193A|SQSTM1|MEGF6|CSNK2B-2|ATL2|MRI1|BPHL|TANK|CORO1A|STK36|NUP42|MARCHF7|DHX38|MBD4|CIZ1|CHCHD10|YY1AP1|DEF6|TTC17|LETM1|BST1|EPRS1|ATG2A	50	139547	140053|139744|139954|140035|139702|139705|139729|140068|140008|139777|140074|140011|139987|139933|139975|139855|140026|140077|140047|139813|139786|139996|139981|139720|139792|139906|139669|140083|139639|139879|140065|140086|140017|139990|139684|139666|139999|139675|139993|139678|140005|140095|139942|140071|140110|139984|139783|139726|139888|139915	0.0342808	0.78125	64	0.00817661	Human Protein Atlas	HPA:0600441	Tonsil; non-germinal center cells[≥Low]	6115
10995		Colon	"Approved"|"Enhanced"|"Supported"	ABCD4|RARG|ACADVL|NUMA1|LY75|DDX60L|IFI35|NADSYN1|SYNE3|TRIOBP|FGFRL1|SYNE1|GOLGA3|DSTYK|AKR7A2|NEK1|CEP290|CTSB|BRD2|SH2D3A|TNFRSF18|TOP3A|ELMOD3|CHD1L|ARID1A|ATAD3A|GANC|EPN1|LATS1|RPUSD1|MADD|EFHC1|SMCR8|PLIN2|FAM193A|SQSTM1|MEGF6|GALT|CSNK2B-2|ATL2|LTBP4|MRI1|BPHL|TANK|CORO1A|STK36|NUP42|MARCHF7|DHX38|MBD4|CIZ1|MBOAT1|CHCHD10|YY1AP1|PARP15|DEF6|TTC17|LETM1|EPRS1|ATG2A	60	139547	140044|140053|139744|139954|140035|139702|139705|139729|139771|140068|140008|139777|140074|140011|139987|139933|139975|139855|139909|140026|140020|139714|140077|140047|139813|139786|140023|139996|139981|139720|139792|139906|139696|139669|140083|139639|139879|140089|140065|140086|140092|140017|139990|139684|139666|139999|139675|139993|139678|140005|140095|140002|139942|140071|139891|140110|139984|139783|139888|139915	0.03494	0.9375	64	0.00720981	Human Protein Atlas	HPA:0130000	Colon	8322
20092		Factor: E2F-2; motif: GCGCGCGCNCS; match class: 1	"TF"	ABCD4|ANKLE2|RARG|ACADVL|SERPINA1|NUMA1|LY75|DDX60L|METRNL|SYNE4|NADSYN1|CHTF18|SIPA1L3|SYNE3|TRIOBP|FGFRL1|TSEN54|SYNE1|PANX1|GOLGA3|DSTYK|AKR7A2|NEK1|ARHGEF40|CEP290|CTSB|RARS2|KCNH3|BRD2|CCDC155|RIPK3|SH2D3A|MAP1S|TNFRSF18|ELMOD3|CHD1L|ARID1A|GANC|EPN1|LATS1|RPUSD1|PEX6|MADD|EFHC1|CD2BP2|SMCR8|PLIN2|FAM193A|SQSTM1|PLEC|C9orf72|MEGF6|GALT|CSNK2B-2|ATL2|LTBP4|MRI1|BPHL|TANK|CORO1A|TCOF1|STK36|TAF1C|NUP42|MARCHF7|DHX38|MAP4|RREB1|MBD4|MBOAT1|RITA1|APOBR|CHCHD10|YY1AP1|PARP15|DEF6|ABHD15|TTC17|LETM1|BST1|MYBBP1A|EPRS1|TBXAS1	83	139547	140044|140101|140053|139744|139864|139954|140035|139702|140029|139759|139729|139711|140104|139771|140068|140008|139840|139777|140041|140074|140011|139987|139933|140107|139975|139855|139843|140098|139909|139765|139636|140026|139828|140020|140077|140047|139813|140023|139996|139981|139720|140050|139792|139906|139735|139696|139669|140083|139639|139753|139687|139879|140089|140065|140086|140092|140017|139990|139684|139666|140080|139999|139927|139675|139993|139678|139831|140032|140005|140002|139882|140056|139942|140071|139891|140110|140062|139984|139783|139726|139921|139888|140014	0.0351636	0.922222	90	0.00556151	Transfac transcription factor binding site predictions	TF:M11529_1	Factor: E2F-2; motif: GCGCGCGCNCS; match class: 1	14924
20246		"Binding to a carbohydrate derivative." [GOC:pr]	"IPI"|"NAS"|"TAS"|"IMP"|"IBA"|"IEA"|"IDA"	ABCD4|DDX60L|NADSYN1|CHTF18|FGFRL1|DSTYK|NEK1|ARHGEF40|CTSB|RARS2|CCDC155|RIPK3|ELMOD3|ARID1A|EPN1|RPUSD1|PEX6|CD2BP2|PLEC|GALT|CSNK2B-2|CORO1A|TAF1C|CHCHD10|LETM1	25	139547	140044|139702|139729|139711|140008|140011|139933|140107|139855|139843|139765|139636|140077|139813|139996|139720|140050|139735|139753|140089|140065|139666|139927|139942|139783	0.0353808	0.280899	89	0.00985804	Gene Ontology Molecular Function	GO:0097367	carbohydrate derivative binding	2536
20246		"Binding to a purine nucleotide, a compound consisting of a purine nucleoside esterified with (ortho)phosphate." [GOC:ai]	"NAS"|"TAS"|"IMP"|"IBA"|"IEA"|"IDA"	ABCD4|DDX60L|NADSYN1|CHTF18|DSTYK|NEK1|ARHGEF40|RARS2|CCDC155|RIPK3|ELMOD3|ARID1A|EPN1|RPUSD1|PEX6|CD2BP2|PLEC|GALT|CORO1A|TAF1C|APOBR|CHCHD10|LETM1	23	139547	140044|139702|139729|139711|140011|139933|140107|139843|139765|139636|140077|139813|139996|139720|140050|139735|139753|140089|139666|139927|140056|139942|139783	0.0411474	0.258427	89	0.0102633	Gene Ontology Molecular Function	GO:0017076	purine nucleotide binding	2241
20246		"Binding to a purine ribonucleoside triphosphate, a compound consisting of a purine base linked to a ribose sugar esterified with triphosphate on the sugar." [GOC:BHF, GOC:ebc, ISBN:0198506732]	"NAS"|"TAS"|"IMP"|"IBA"|"IEA"|"IDA"	ABCD4|DDX60L|NADSYN1|CHTF18|DSTYK|NEK1|ARHGEF40|RARS2|CCDC155|RIPK3|ELMOD3|ARID1A|EPN1|RPUSD1|PEX6|CD2BP2|PLEC|GALT|CORO1A|TAF1C|CHCHD10|LETM1	22	139547	140044|139702|139729|139711|140011|139933|140107|139843|139765|139636|140077|139813|139996|139720|140050|139735|139753|140089|139666|139927|139942|139783	0.0414627	0.247191	89	0.0105414	Gene Ontology Molecular Function	GO:0035639	purine ribonucleoside triphosphate binding	2087
20246		"Binding to a nucleotide, any compound consisting of a nucleoside that is esterified with (ortho)phosphate or an oligophosphate at any hydroxyl group on the ribose or deoxyribose." [GOC:mah, ISBN:0198547684]	"NAS"|"TAS"|"IMP"|"IBA"|"IEA"|"IDA"	ABCD4|ACADVL|DDX60L|NADSYN1|CHTF18|DSTYK|NEK1|ARHGEF40|RARS2|CCDC155|RIPK3|ELMOD3|ARID1A|EPN1|RPUSD1|PEX6|CD2BP2|PLEC|GALT|CORO1A|TAF1C|APOBR|CHCHD10|LETM1	24	139547	140044|139744|139702|139729|139711|140011|139933|140107|139843|139765|139636|140077|139813|139996|139720|140050|139735|139753|140089|139666|139927|140056|139942|139783	0.0431452	0.269663	89	0.00997506	Gene Ontology Molecular Function	GO:0000166	nucleotide binding	2406
10995		Lymph node; germinal center cells[≥Low]	"Approved"|"Enhanced"|"Supported"	RARG|ACADVL|NUMA1|LY75|DDX60L|NADSYN1|TRIOBP|FGFRL1|SYNE1|GOLGA3|DSTYK|NEK1|BRD2|SH2D3A|ELMOD3|CHD1L|ARID1A|ATAD3A|GANC|RPUSD1|MADD|EFHC1|PLIN2|FAM193A|SQSTM1|MEGF6|CSNK2B-2|MRI1|BPHL|TANK|CORO1A|NUP42|MARCHF7|DHX38|MBD4|MBOAT1|CHCHD10|YY1AP1|PARP15|DEF6|TTC17|LETM1|BST1|ATG2A	44	139547	140053|139744|139954|140035|139702|139729|140068|140008|139777|140074|140011|139933|139909|140026|140077|140047|139813|139786|140023|139720|139792|139906|139669|140083|139639|139879|140065|140017|139990|139684|139666|139675|139993|139678|140005|140002|139942|140071|139891|140110|139984|139783|139726|139915	0.0433987	0.6875	64	0.0087146	Human Protein Atlas	HPA:0310431	Lymph node; germinal center cells[≥Low]	5049
10995		Colon; glandular cells[≥Medium]	"Approved"|"Enhanced"|"Supported"	RARG|ACADVL|NUMA1|DDX60L|IFI35|NADSYN1|TRIOBP|FGFRL1|SYNE1|GOLGA3|DSTYK|AKR7A2|NEK1|CEP290|CTSB|BRD2|SH2D3A|TOP3A|ELMOD3|CHD1L|ARID1A|ATAD3A|GANC|EPN1|LATS1|RPUSD1|MADD|EFHC1|SMCR8|PLIN2|FAM193A|SQSTM1|MEGF6|GALT|ATL2|MRI1|TANK|CORO1A|STK36|NUP42|MARCHF7|DHX38|MBD4|YY1AP1|PARP15|DEF6|TTC17|LETM1|EPRS1	49	139547	140053|139744|139954|139702|139705|139729|140068|140008|139777|140074|140011|139987|139933|139975|139855|139909|140026|139714|140077|140047|139813|139786|140023|139996|139981|139720|139792|139906|139696|139669|140083|139639|139879|140089|140086|140017|139684|139666|139999|139675|139993|139678|140005|140071|139891|140110|139984|139783|139888	0.0457101	0.765625	64	0.00820084	Human Protein Atlas	HPA:0130052	Colon; glandular cells[≥Medium]	5975
10995		Lung; macrophages[≥Medium]	"Approved"|"Enhanced"|"Supported"	RARG|ACADVL|SERPINA1|NUMA1|LY75|DDX60L|IFI35|NADSYN1|TRIOBP|FGFRL1|SYNE1|DSTYK|NEK1|CEP290|CTSB|SH2D3A|TNFRSF18|CHD1L|ARID1A|ATAD3A|EPN1|LATS1|MADD|FAM193A|SQSTM1|MEGF6|GALT|CSNK2B-2|MRI1|TANK|CORO1A|STK36|NUP42|DHX38|MBD4|CIZ1|CHCHD10|YY1AP1|DEF6|LETM1|BST1|EPRS1|ATG2A	43	139547	140053|139744|139864|139954|140035|139702|139705|139729|140068|140008|139777|140011|139933|139975|139855|140026|140020|140047|139813|139786|139996|139981|139792|140083|139639|139879|140089|140065|140017|139684|139666|139999|139675|139678|140005|140095|139942|140071|140110|139783|139726|139888|139915	0.0469216	0.671875	64	0.00879705	Human Protein Atlas	HPA:0300412	Lung; macrophages[≥Medium]	4888
10995		Tonsil; germinal center cells[≥Low]	"Approved"|"Enhanced"|"Supported"	RARG|ACADVL|NUMA1|LY75|DDX60L|IFI35|NADSYN1|TRIOBP|FGFRL1|SYNE1|GOLGA3|DSTYK|AKR7A2|NEK1|CTSB|BRD2|SH2D3A|TNFRSF18|ELMOD3|CHD1L|ARID1A|ATAD3A|GANC|EPN1|LATS1|RPUSD1|MADD|EFHC1|PLIN2|FAM193A|SQSTM1|MEGF6|ATL2|MRI1|BPHL|TANK|CORO1A|NUP42|DHX38|MBD4|MBOAT1|CHCHD10|YY1AP1|DEF6|TTC17|LETM1|BST1|EPRS1|ATG2A	49	139547	140053|139744|139954|140035|139702|139705|139729|140068|140008|139777|140074|140011|139987|139933|139855|139909|140026|140020|140077|140047|139813|139786|140023|139996|139981|139720|139792|139906|139669|140083|139639|139879|140086|140017|139990|139684|139666|139675|139678|140005|140002|139942|140071|140110|139984|139783|139726|139888|139915	0.0472198	0.765625	64	0.00819261	Human Protein Atlas	HPA:0600431	Tonsil; germinal center cells[≥Low]	5981
20246		"Binding to nucleoside phosphate." [GOC:TermGenie]	"NAS"|"TAS"|"IMP"|"IBA"|"IEA"|"IDA"	ABCD4|ACADVL|DDX60L|NADSYN1|CHTF18|DSTYK|NEK1|ARHGEF40|RARS2|CCDC155|RIPK3|ELMOD3|ARID1A|EPN1|RPUSD1|PEX6|CD2BP2|PLEC|GALT|CORO1A|TAF1C|APOBR|CHCHD10|LETM1	24	139547	140044|139744|139702|139729|139711|140011|139933|140107|139843|139765|139636|140077|139813|139996|139720|140050|139735|139753|140089|139666|139927|140056|139942|139783	0.0485617	0.269663	89	0.00990099	Gene Ontology Molecular Function	GO:1901265	nucleoside phosphate binding	2424
3383		C9orf72-SMCR8-WDR41 complex	"CORUM"	CD2BP2|PLEC	2	139547	139735|139753	0.0498762	0.08	25	0.666667	Manually annotated protein complexes from mammalian organisms	CORUM:7063	C9orf72-SMCR8-WDR41 complex	3

### Sheet: string_pathways_PD_MTL_PD_PTP
# background genes	# genes	category	chart color	description	FDR value	genes	network.SUID	nodes.SUID	p-value	PMID	term name	transferred FDR value	year
22	7	STRING Clusters		Nuclear membrane protein complex, and Initiation of Nuclear Envelope (NE) Reformation	2.85e-07	SUN3|SYNE4|PLEC|SYNE3|ANKLE2|SYNE1|CCDC155	139547	139750|139759|139753|139771|140101|139777|139765	6.22e-11		CL:7537	1	0
2755	36	TISSUES		Hematopoietic system	1.27e-05	GOLGA3|RIPK3|CORO1A|TANK|LY75|DHX38|ARHGEF40|CD2BP2|LETM1|METRNL|DEF6|PLEC|MAP1S|GANC|NADSYN1|TNFRSF18|CTSB|HLA-DRB1|MAP4|EPRS1|DSTYK|SYNE1|YY1AP1|GALT|NUMA1|BRD2|ELMOD3|RARG|TBXAS1|MAN2B1|IFI35|SERPINA1|PARP15|ACADVL|CIZ1|CEP290	139547	140074|139636|139666|139684|140035|139678|140107|139735|139783|140029|140110|139753|139828|140023|139729|140020|139855|139870|139831|139888|140011|139777|140071|140089|139954|139909|140077|140053|140014|139858|139705|139864|139891|139744|140095|139975	5.25e-09		BTO:0000570	0.748064	0
10313	73	UniProt Keywords		Alternative splicing	0.00026	TTC17|MRI1|GOLGA3|RIPK3|PANX1|SH2D3A|MBD4|NUP42|TANK|DDX60L|AP5M1|CHTF18|LY75|BST1|DHX38|STK36|SUN3|ARHGEF40|PEX6|LETM1|MADD|LTBP4|METRNL|SYNE4|ARID1A|TOP3A|PLEC|FAM193A|MBOAT1|MAP1S|NADSYN1|TSEN54|TNFRSF18|SYNE3|MEGF6|ANKLE2|MAP4|DSTYK|SYNE1|YY1AP1|CHD1L|EFHC1|ATG2A|TCOF1|ATAD3A|GALT|ATL2|RREB1|BPHL|MYBBP1A|SQSTM1|NUMA1|BRD2|SMCR8|ELMOD3|MARCHF7|RARG|TBXAS1|MAN2B1|IFI35|EPN1|SERPINA1|PARP15|NEK1|LATS1|ACADVL|CIZ1|CEP290|RITA1|TAF1C|APOBR|C9orf72|TRIOBP	139547	139984|140017|140074|139636|140041|140026|140005|139675|139684|139702|140113|139711|140035|139726|139678|139999|139750|140107|140050|139783|139792|140092|140029|139759|139813|139714|139753|140083|140002|139828|139729|139840|140020|139771|139879|140101|139831|140011|139777|140071|140047|139906|139915|140080|139786|140089|140086|140032|139990|139921|139639|139954|139909|139696|140077|139993|140053|140014|139858|139705|139996|139864|139891|139933|139981|139744|140095|139975|139882|139927|140056|139687|140068	3.82e-07		KW-0025	0.547737	0
2275	29	DISEASES		Nervous system disease	0.0023	SIPA1L3|SH2D3A|KCNH3|NUP42|DHX38|SYNE4|PLEC|TSEN54|CTSB|ANKLE2|HLA-DRB1|EPRS1|DSTYK|SYNE1|RARS2|EFHC1|COL9A2|TCOF1|GALT|MYBBP1A|SQSTM1|CHCHD10|ELMOD3|SERPINA1|NEK1|CIZ1|CEP290|C9orf72|TRIOBP	139547	140104|140026|140098|139675|139678|139759|139753|139840|139855|140101|139870|139888|140011|139777|139843|139906|140038|140080|140089|139921|139639|139942|140077|139864|139933|140095|139975|139687|140068	5.04e-07		DOID:863	0.403088	0
4	3	SMART Domains		Nuclear envelope localisation domain	0.0029	SYNE4|SYNE3|SYNE1	139547	139759|139771|139777	3.58e-06		SM01249	0.387707	0
131	7	STRING Clusters		Mixed, incl. Autophagy, and Hereditary spastic paraplegia	0.0039	MAP1S|ATG2A|ATL2|SQSTM1|SMCR8|NEK1|C9orf72	139547	139828|139915|140086|139639|139696|139933|139687	4.25e-06		CL:14304	0.368049	0
34	4	UniProt Keywords		Amyotrophic lateral sclerosis	0.0105	SQSTM1|CHCHD10|NEK1|C9orf72	139547	139639|139942|139933|139687	3.11e-05		KW-0036	0.302332	0
349	9	UniProt Keywords		Neurodegeneration	0.0116	TSEN54|EPRS1|DSTYK|SYNE1|RARS2|SQSTM1|CHCHD10|NEK1|C9orf72	139547	139840|139888|140011|139777|139843|139639|139942|139933|139687	5.16e-05		KW-0523	0.295721	0
131	6	KEGG Pathways		Autophagy - animal	0.0164	TANK|CTSB|ATG2A|SQSTM1|SMCR8|C9orf72	139547	139684|139855|139915|139639|139696|139687	4.87e-05		hsa04140	0.272745	0
144	6	COMPARTMENTS		Fibrillar center	0.0176	MRI1|CD2BP2|YY1AP1|TCOF1|RREB1|TAF1C	139547	140017|139735|140071|140080|140032|139927	8.06e-05		GOCC:0001650	0.268059	0
3309	31	COMPARTMENTS		Intracellular non-membrane-bounded organelle	0.0195	TTC17|MRI1|CORO1A|SIPA1L3|CHTF18|PLIN2|CD2BP2|ARID1A|TOP3A|PLEC|MAP1S|HLA-DRB1|MAP4|SYNE1|YY1AP1|EFHC1|TCOF1|RREB1|MYBBP1A|SQSTM1|NUMA1|RARG|CCDC155|NEK1|LATS1|ACADVL|CEP290|RITA1|TAF1C|C9orf72|TRIOBP	139547	139984|140017|139666|140104|139711|139669|139735|139813|139714|139753|139828|139870|139831|139777|140071|139906|140080|140032|139921|139639|139954|140053|139765|139933|139981|139744|139975|139882|139927|139687|140068	0.0001		GOCC:0043232	0.261257	0
4592	41	Monarch Phenotype		Hematological measurement	0.0251	TTC17|RIPK3|SIPA1L3|PANX1|DDX60L|CHTF18|LY75|DHX38|ELMSAN1|STK36|ARHGEF40|PEX6|MADD|LTBP4|METRNL|DEF6|ARID1A|TOP3A|PLEC|FAM193A|MAP1S|GANC|TSEN54|CTSB|ANKLE2|HLA-DRB1|EPRS1|DSTYK|EFHC1|RREB1|SQSTM1|BRD2|FGFRL1|CHCHD10|SMCR8|MARCHF7|TBXAS1|MAN2B1|SERPINA1|APOBR|TRIOBP	139547	139984|139636|140104|140041|139702|139711|140035|139678|140059|139999|140107|140050|139792|140092|140029|140110|139813|139714|139753|140083|139828|140023|139840|139855|140101|139870|139888|140011|139906|140032|139639|139909|140008|139942|139696|139993|140014|139858|139864|140056|140068	1.17e-05		EFO:0004503	0.244505	0
1124	16	Monarch Phenotype		Liver enzyme measurement	0.0251	SIPA1L3|PANX1|LY75|DHX38|PEX6|MADD|DEF6|ARID1A|CTSB|MAP4|YY1AP1|RREB1|FGFRL1|MARCHF7|SERPINA1|ACADVL	139547	140104|140041|140035|139678|140050|139792|140110|139813|139855|139831|140071|140032|140008|139993|139864|139744	8.63e-05		EFO:0004582	0.244505	0
1288	18	Monarch Phenotype		Granulocyte count	0.0251	SIPA1L3|LY75|LTBP4|DEF6|ARID1A|PLEC|FAM193A|GANC|CTSB|ANKLE2|HLA-DRB1|DSTYK|EFHC1|RREB1|SQSTM1|MARCHF7|TBXAS1|TRIOBP	139547	140104|140035|140092|140110|139813|139753|140083|140023|139855|140101|139870|140011|139906|140032|139639|139993|140014|140068	3.7e-05		EFO:0007987	0.244505	0
933	15	Monarch Phenotype		Abnormality of male external genitalia	0.0251	DHX38|PEX6|MADD|ARID1A|PLEC|ABCD4|ANKLE2|SYNE1|TCOF1|ATAD3A|GALT|RREB1|SERPINA1|NEK1|CEP290	139547	139678|140050|139792|139813|139753|140044|140101|139777|140080|139786|140089|140032|139864|139933|139975	3.84e-05		HP:0000032	0.244505	0
2865	29	Monarch Phenotype		Abnormality of the head	0.0251	DHX38|STK36|PEX6|MADD|LTBP4|ARID1A|TOP3A|PLEC|TSEN54|ABCD4|ANKLE2|EPRS1|DSTYK|SYNE1|RARS2|COL9A2|TCOF1|ATAD3A|RREB1|SQSTM1|NUMA1|CHCHD10|TBXAS1|MAN2B1|SERPINA1|NEK1|ACADVL|CEP290|C9orf72	139547	139678|139999|140050|139792|140092|139813|139714|139753|139840|140044|140101|139888|140011|139777|139843|140038|140080|139786|140032|139639|139954|139942|140014|139858|139864|139933|139744|139975|139687	4.69e-05		HP:0000234	0.244505	0
841	14	Monarch Phenotype		Abnormal mandible morphology	0.0251	PEX6|MADD|LTBP4|TSEN54|ABCD4|ANKLE2|DSTYK|COL9A2|TCOF1|ATAD3A|RREB1|MAN2B1|NEK1|CEP290	139547	140050|139792|140092|139840|140044|140101|140011|140038|140080|139786|140032|139858|139933|139975	4.96e-05		HP:0000277	0.244505	0
1288	17	Monarch Phenotype		Hearing impairment	0.0251	DHX38|STK36|PEX6|MADD|SYNE4|ARID1A|EPRS1|COL9A2|TCOF1|RREB1|SQSTM1|CHCHD10|MAN2B1|NEK1|CEP290|C9orf72|TRIOBP	139547	139678|139999|140050|139792|139759|139813|139888|140038|140080|140032|139639|139942|139858|139933|139975|139687|140068	0.00013		HP:0000365	0.244505	0
214	8	Monarch Phenotype		Specific learning disability	0.0251	LTBP4|YY1AP1|GALT|RREB1|SQSTM1|CHCHD10|MAN2B1|C9orf72	139547	140092|140071|140089|140032|139639|139942|139858|139687	1.07e-05		HP:0001328	0.244505	0
398	11	Monarch Phenotype		Abnormality of the upper respiratory tract	0.0251	STK36|LTBP4|ARID1A|TCOF1|RREB1|SQSTM1|CHCHD10|MAN2B1|SERPINA1|NEK1|C9orf72	139547	139999|140092|139813|140080|140032|139639|139942|139858|139864|139933|139687	3.81e-06		HP:0002087	0.244505	0
577	12	Monarch Phenotype		Respiratory insufficiency	0.0251	STK36|PEX6|MADD|LTBP4|PLEC|TSEN54|SYNE1|TCOF1|SQSTM1|CHCHD10|ACADVL|C9orf72	139547	139999|140050|139792|140092|139753|139840|139777|140080|139639|139942|139744|139687	2.23e-05		HP:0002093	0.244505	0
39	4	Monarch Phenotype		Obsolete Dysphasia	0.0251	PLEC|TCOF1|RREB1|SQSTM1	139547	139753|140080|140032|139639	5.11e-05		HP:0002357	0.244505	0
1682	20	Monarch Phenotype		Abnormality of the immune system	0.0251	CORO1A|LY75|STK36|ARID1A|TOP3A|PLEC|TSEN54|TNFRSF18|CTSB|ABCD4|HLA-DRB1|TCOF1|GALT|RREB1|NUMA1|TBXAS1|MAN2B1|SERPINA1|ACADVL|CEP290	139547	139666|140035|139999|139813|139714|139753|139840|140020|139855|140044|139870|140080|140089|140032|139954|140014|139858|139864|139744|139975	0.00012		HP:0002715	0.244505	0
624	13	Monarch Phenotype		Abnormal pattern of respiration	0.0251	LTBP4|PLEC|TSEN54|ABCD4|RARS2|SQSTM1|NUMA1|CHCHD10|SERPINA1|NEK1|ACADVL|CEP290|C9orf72	139547	140092|139753|139840|140044|139843|139639|139954|139942|139864|139933|139744|139975|139687	9.67e-06		HP:0002793	0.244505	0
594	11	Monarch Phenotype		Abnormality of muscle size	0.0251	PEX6|LTBP4|ARID1A|PLEC|SYNE1|ATAD3A|SQSTM1|CHCHD10|MAN2B1|CEP290|C9orf72	139547	140050|140092|139813|139753|139777|139786|139639|139942|139858|139975|139687	0.00014		HP:0030236	0.244505	0
13	3	STRING Clusters		Guanyl-nucleotide exchange factor complex, and Rab39	0.0282	SMCR8|NEK1|C9orf72	139547	139696|139933|139687	5.55e-05		CL:14491	0.236778	0
4787	39	COMPARTMENTS		Nucleus	0.0308	MRI1|GOLGA3|RIPK3|MBD4|NUP42|CHTF18|DHX38|ELMSAN1|STK36|SUN3|CD2BP2|SYNE4|ARID1A|TOP3A|MAP1S|TSEN54|SYNE3|SYNE1|YY1AP1|CHD1L|TCOF1|RREB1|MYBBP1A|SQSTM1|NUMA1|BRD2|SMCR8|MARCHF7|RARG|IFI35|CCDC155|NEK1|LATS1|ACADVL|CIZ1|CEP290|RITA1|TAF1C|C9orf72	139547	140017|140074|139636|140005|139675|139711|139678|140059|139999|139750|139735|139759|139813|139714|139828|139840|139771|139777|140071|140047|140080|140032|139921|139639|139954|139909|139696|139993|140053|139705|139765|139933|139981|139744|140095|139975|139882|139927|139687	0.00019		GOCC:0005634	0.230926	0
1206	16	Monarch Phenotype		Abnormal heart morphology	0.0317	STK36|PEX6|LTBP4|ARID1A|TOP3A|NADSYN1|ABCD4|SYNE1|YY1AP1|TCOF1|ATAD3A|RREB1|SERPINA1|NEK1|ACADVL|CEP290	139547	139999|140050|140092|139813|139714|139729|140044|139777|140071|140080|139786|140032|139864|139933|139744|139975	0.00019		HP:0001627	0.229015	0
3778	35	DISEASES		Genetic disease	0.0328	RIPK3|SIPA1L3|KCNH3|NUP42|STK36|PEX6|LETM1|LTBP4|SYNE4|ARID1A|PLEC|MBOAT1|TSEN54|ABCD4|ANKLE2|HLA-DRB1|DSTYK|SYNE1|CHD1L|COL9A2|TCOF1|GALT|MYBBP1A|SMCR8|ELMOD3|RARG|TBXAS1|MAN2B1|SERPINA1|NEK1|ACADVL|CIZ1|CEP290|C9orf72|TRIOBP	139547	139636|140104|140098|139675|139999|140050|139783|140092|139759|139813|139753|140002|139840|140044|140101|139870|140011|139777|140047|140038|140080|140089|139921|139696|140077|140053|140014|139858|139864|139933|139744|140095|139975|139687|140068	3.56e-05		DOID:630	0.226752	0
257	7	Monarch Phenotype		Abnormality of the ureter	0.0366	PEX6|PLEC|NADSYN1|ANKLE2|DSTYK|RREB1|CEP290	139547	140050|139753|139729|140101|140011|140032|139975	0.00026		HP:0000069	0.219478	0
185	6	Monarch Phenotype		Malar flattening	0.0386	LTBP4|COL9A2|TCOF1|RREB1|MAN2B1|NEK1	139547	140092|140038|140080|140032|139858|139933	0.0003		HP:0000272	0.215948	0
6403	49	TISSUES		Endocrine gland	0.0413	TTC17|GOLGA3|CORO1A|AKR7A2|MBD4|NUP42|LY75|PLIN2|STK36|SUN3|CD2BP2|LETM1|MADD|LTBP4|DEF6|ARID1A|TOP3A|PLEC|MBOAT1|MAP1S|TNFRSF18|CTSB|ANKLE2|MAP4|EPRS1|DSTYK|SYNE1|YY1AP1|CHD1L|RARS2|TCOF1|GALT|MYBBP1A|SQSTM1|NUMA1|BRD2|ELMOD3|MARCHF7|MAN2B1|CCDC155|EPN1|SERPINA1|NEK1|LATS1|ACADVL|CIZ1|RITA1|C9orf72|TRIOBP	139547	139984|140074|139666|139987|140005|139675|140035|139669|139999|139750|139735|139783|139792|140092|140110|139813|139714|139753|140002|139828|140020|139855|140101|139831|139888|140011|139777|140071|140047|139843|140080|140089|139921|139639|139954|139909|140077|139993|139858|139765|139996|139864|139933|139981|139744|140095|139882|139687|140068	6.8e-05		BTO:0001488	0.211462	0
68	4	Monarch Phenotype		Clumsiness	0.0463	SYNE1|GALT|SQSTM1|MAN2B1	139547	139777|140089|139639|139858	0.00038		HP:0002312	0.203879	0
197	6	Monarch Phenotype		Apraxia	0.0493	MADD|GALT|SQSTM1|CHCHD10|CEP290|C9orf72	139547	139792|140089|139639|139942|139975|139687	0.00042		HP:0002186	0.199713	0
